# Monitoring SARS-CoV-2 variants alterations in Nice neighborhoods by wastewater nanopore sequencing

**DOI:** 10.1101/2021.07.09.21257475

**Authors:** Géraldine Rios, Caroline Lacoux, Vianney Leclercq, Anna Diamant, Kévin Lebrigand, Adèle Lazuka, Emmanuel Soyeux, Sébastien Lacroix, Julien Fassy, Aurélie Couesnon, Richard Thiery, Bernard Mari, Christian Pradier, Rainer Waldmann, Pascal Barbry

## Abstract

**Background:** Wastewater surveillance has been proposed as an epidemiological tool to define the prevalence and evolution of the SARS-CoV-2 epidemics. However, most implemented SARS-CoV-2 wastewater surveillance projects were relying on qPCR measurement of virus titers and did not address the mutational spectrum of SARS-CoV-2 circulating in the population.

**Methods:** We have implemented a nanopore RNA sequencing monitoring system in the city of Nice (France, 550,000 inhabitants). Between October 2020 and March 2021, we monthly analyzed the SARS-CoV-2 variants in 113 wastewater samples collected in the main wastewater treatment plant and 20 neighborhoods.

**Findings:** We initially detected the lineages predominant in Europe at the end of 2020 (B.1.160, B.1.177, B.1.367, B.1.474, and B.1.221). In January, a localized emergence of a variant (Spike:A522S) of the B.1.1.7 lineage occurred in one neighborhood. It rapidly spread and became dominant all over the city. Other variants of concern (B.1.351, P.1) were also detected in some neighborhoods, but at low frequency. Comparison with individual clinical samples collected during the same week showed that wastewater sequencing correctly identified the same lineages as those found in COVID-19 patients.

**Interpretation:** Wastewater sequencing allowed to document the diversity of SARS-CoV-2 sequences within the different neighborhoods of the city of Nice. Our results illustrate how sequencing of sewage samples can be used to track pathogen sequence diversity in the current pandemics and in future infectious disease outbreaks.

## Supplementary Tables 1-6 for "Monitoring SARS-CoV-2 variants alterations in Nice neighborhoods by wastewater nanopore sequencing"

### Sheet: Index
	Index of Supplementary Tables
	Supplementary Table 1:	Description of the different sampling sites.
	Supplementary Table 2:	Comparison between RNA sequencing and RTqPCR.
	Supplementary Table 3:	Daily volumes, Biochemical and chemical oxygen demand of the central water treatment plant “Haliotis” on days of sampling.
	Supplementary Table 4:	Description of the 1409 nasopharyngeal swabs collected by Bioesterel in Nice during week 43 of 2020.
	Supplementary Table 5:	Table of relationships between mutations and Pangolin lineages.
	Supplementary Table 6:	Information about the different lineages discussed in the article.

### Sheet: Supplementary Table 1
Supplementary Table 1: Description of the different sampling sites. The time of sampling, the mode (One-off or 24 hours) and the flow rates are shown for each site. Additional information regarding the characteristics of the material collected at the WWTP is shown in Supplementary Table 3.																					INDEX
DATE:		OCTOBER			NOVEMBER			2020-12-15			2021-01-21			2021-02-25			2021-03-23
Nom	Population	Sampling Hour	Sampling Mode	Flow rate (Liter/second)	Sampling Hour	Sampling Mode	Flow rate (Liter/second)	Sampling Hour	Sampling Mode	Flow rate (Liter/second)	Sampling Hour	Sampling Mode	Flow rate (Liter/second)	Sampling Hour	Sampling Mode	Flow rate (Liter/second)	Sampling Hour	Sampling Mode	Flow rate (Liter/second)
Ariane	12300	10h48	One-off sampling	25	9h30	One-off sampling	15	8h45	One-off sampling	26	8h15	24h=07:00-07:00	43.8	8h05	24h=07:00-07:00	27	8h15	One-off sampling	29
Bon Voyage	16500							8h55	One-off sampling	38	8h30	24h=07:00-07:00	55.4	8h20	24h=07:00-07:00	32	8h35	24h=07:00-07:00	34
Las Planas	6426				9h18	One-off sampling	2	8h30	One-off sampling	10	8h00	24h=07:00-07:00	13	7h50	24h=07:00-07:00	11	7h50	One-off sampling	10
Harbor	47421	8h47	One-off sampling	110	10h15	One-off sampling	95	9h30	One-off sampling	95	9h20	One-off sampling	116	9h05	24h=07:00-07:00	77	9h30	24h=07:00-07:00	81
Vieux nice	3025													10h05	One-off sampling	17	10h30	One-off sampling	12
Carabacel	16818	9h10	One-off sampling	47	13h30	One-off sampling	45	9h40	One-off sampling	55	9h40	One-off sampling	58	9h15	One-off sampling	38	9h50	One-off sampling	37
Nice Etoile	29242	9h26	One-off sampling	61	10h35	One-off sampling	60	9h45	One-off sampling	64	9h45	One-off sampling	78	9h20	One-off sampling	64	9h55	One-off sampling	64
Paillon	6642	9h40	One-off sampling	29	10h47	One-off sampling	15	10h	One-off sampling	31	10h05	One-off sampling	26	9h45	One-off sampling	17	10h05	One-off sampling	16
East Jean Medecin	52702										10h10	24h=07:00-07:00	193	9h40	24h=07:00-07:00	122	10h05	24h=07:00-07:00	118
West Jean Medecin	57110	9h55	One-off sampling	116	10h55	One-off sampling	100	10h20	One-off sampling	98	10h25	24h=07:00-07:00	92	9h55	24h=07:00-07:00	69	10h20	24h=07:00-07:00	68
Musiciens	10283	10h04	One-off sampling	30	11h	One-off sampling	15	8h25	One-off sampling	16	8h25	One-off sampling	18	10h15	One-off sampling	12	10h45	One-off sampling	12
East Gambetta	57110	10h15	One-off sampling	67	10h01	One-off sampling	74	8h35	One-off sampling	72	8h10	24h=07:00-07:00	89	8h40	24h=07:00-07:00	44	9h00	24h=07:00-07:00	45
West Gambetta	24337	10h20	One-off sampling	69	10h00	One-off sampling	39	8h40	One-off sampling	86	8h05	24h=07:00-07:00	111	8h45	24h=07:00-07:00	47	8h55	24h=07:00-07:00	50
Madeleine	11377	10h40	One-off sampling	19	10h13	One-off sampling	14	8h50	One-off sampling	12	9h15	24h=07:00-07:00	11	9h05	24h=07:00-07:00	9	9h25	24h=07:00-07:00	9
Magnan	14433	10h53	One-off sampling	75	10h34	One-off sampling	63	9h05	One-off sampling	23	9h20	24h=07:00-07:00	64	9h10	24h=07:00-07:00	46	9h15	24h=07:00-07:00	47
Fabron	7045	11h08	One-off sampling	38	10h45	One-off sampling	21	9h20	One-off sampling	30	9h45	24h=07:00-07:00	20	9h20	24h=07:00-07:00	19	9h45	24h=07:00-07:00	17
Carras	20315	11H25	One-off sampling	30	10h55	One-off sampling	19	9h30	One-off sampling	15	10h00	24h=07:00-07:00	39.5	9h35	24h=07:00-07:00	27	10h00	24h=07:00-07:00	27
West Nice	52300	11H45	One-off sampling	120	9h37	One-off sampling	40	10h15	One-off sampling	115	10h50	One-off sampling	145	10h15	24h=07:00-07:00	104	10h30	24h=07:00-07:00	106
Les Moulins	8038				9h18	One-off sampling	7	9h50	One-off sampling	6	10h30	24h=07:00-07:00	16.2	9h50	24h=07:00-07:00	10	10h20	24h=07:00-07:00	13
East Nice	388281	10H57	One-off sampling	1530	11h32	One-off sampling	1556	9h00	One-off sampling	1019	9h07	One-off sampling	2920	9h00	One-off sampling	926	9h00	One-off sampling	1658
WWTP-Haliotis	440581	11H02	One-off sampling	1620	11h03	One-off sampling	1556	24h=08:00-08:00	One-off sampling	1030	8h00	24h=08:00-08:00	1481	8h30	24h=08:00-08:00	1042	8h30	24h=08:00-08:00	1061

### Sheet: Supplementary Table 2
Supplementary Table 2 (data related to Figure 2). Comparison between RNA sequencing and RTqPCR. Top: Ratio between the read counts for SARS-CoV-2 and PMMoV. Middle: normalized ratio after scaling of each sequencing run with values derived from the RTqPCR. For normalization, the SARS-Cov-2/PMMoV ratios for each sampling date were multiplied with a correcting factor (line 34). This correcting factor was defined by the ratio of the weigthed average of the RTqPCR signal (line 82 ) by the weigthed average of the SARS-CoV-2/PMMoV signal (line 32). This weighted average takes into account the values for the different sampling sites, weighted according to the size of the population in the corresponding area Column A). Bottom: SARS-Cov-2 titers (copies of genome per ml) determined by RT-qPCR. qPCR measurements were performed in duplicate for each sample, means are shown.									INDEX
	Ratio SARS-CoV2/PMMoV
Population		OCT	NOV	DEC	JAN	FEBR	MARCH
12300	Ariane	31.0506	8.42937	110.697	124.359	24.5733	9.25527
16500	Bon voyage			63.6716	85.4862	17.4219	23.0744
16818	Carabacel	29.745	9.76592	32.9612	54.8785	6.07204	10.349
20315	Carras	35.7532	11.4992	76.7197	59.9521	16.9053	18.4196
364455	East Nice	19.9437	5.48807	58.5374	36.8407	10.0206	6.66827
7045	Fabron	21.8476	1.18062	9.19178	64.062	10.0486	13.8109
57110	East Gambetta	27.8994	3.96953	38.772	53.5657	23.5263	11.2471
24337	West Gambetta	27.3321	5.36098	55.1395	53.9748	14.6897	12.3294
416755	WWTP-Haliotis	19.03	8.24288	22.0277	92.5929	10.6964	10.8383
52702	East Jean Medecin					7.7524	12.9051
57110	West Jean Medecin	36.564	4.13955	26.639	46.0036	13.5589	19.073
6426	Las Planas		7.47007	50.5895	56.3573	24.497	3.95581
11377	Madeleine	20.9875	1.96315	176.18	55.6068	22.3897	21.0867
14433	Magnan	20.4665	1.29861	48.4453	141.265	24.5224	16.6477
8038	Les Moulins		11.5906	282.58	155.769	28.97	16.2274
10283	Musiciens	26.973	2.52353	9.1973	2.24237	5.56329	10.1991
29242	Nice Etoile	29.3919	2.76912	57.6131	87.9485	14.9398	12.1818
52300	West Nice		0.682181	24.3066	169.892	16.1776	13.3117
47421	Harbor	25.6087	5.9494	30.1862	51.7555	10.3382	4.74024
6642	Paillon	21.5245	1.189	3	46.3256	7.68363	4.04078
3025	Vieux Nice					2.72773	3.72371
	AVERAGE:	22.2124	6.15423	42.3984	70.4683	12.14	10.4122
	Correction factor:	0.939839	3.37453	0.4767	0.319285	2.89304	1.37276
	Normalized SARS-CoV2/PMMoV
Population		Oct	Nov	Dec	Jan	Feb	Mar
12300	Ariane	29.1826	28.4451	52.7692	39.7059	71.0913	12.7053
16500	Bon voyage			30.3523	27.2945	50.4021	31.6756
16818	Carabacel	27.9555	32.9554	15.7126	17.5219	17.5666	14.2067
20315	Carras	33.6022	38.8043	36.5723	19.1418	48.9076	25.2857
364455	East Nice	18.7438	18.5196	27.9048	11.7627	28.99	9.15393
7045	Fabron	20.5332	3.98403	4.38173	20.454	29.0709	18.959
57110	East Gambetta	26.221	13.3953	18.4826	17.1027	68.0625	15.4395
24337	West Gambetta	25.6877	18.0908	26.285	17.2333	42.4977	16.9254
416755	WWTP-Haliotis	17.8851	27.8158	10.5006	29.5635	30.945	14.8783
52702	East Jean Medecin					22.428	17.7156
57110	West Jean Medecin	34.3643	13.969	12.6988	14.6883	39.2263	26.1826
6426	Las Planas		25.2079	24.116	17.994	70.8706	5.43038
11377	Madeleine	19.7248	6.6247	83.985	17.7544	64.7743	28.9469
14433	Magnan	19.2352	4.38219	23.0939	45.1037	70.9443	22.8533
8038	Les Moulins		39.1127	134.706	49.7347	83.8112	22.2763
10283	Musiciens	25.3503	8.51571	4.38436	0.715956	16.0948	14.0009
29242	Nice Etoile	27.6236	9.34448	27.4642	28.0807	43.2214	16.7227
52300	West Nice		2.30204	11.587	54.2441	46.8024	18.2738
47421	Harbor	24.068	20.0764	14.3898	16.5248	29.9087	6.5072
6642	Paillon	20.2296	4.01232	1.4301	14.7911	22.229	5.54702
3025	Vieux Nice					7.89143	5.11176
	Average RT q PCR
Population		Oct	Nov	Dec	Jan	Feb	Mar
12300	Ariane	110.95	45.3833	103.95	58.3333	169.717	79.35
16500	Bon voyage				30.15	52.5333	70.3833
16818	Carabacel	49.65	38.6667	3.78333	23.4667	7.93333	9.56667
20315	Carras	100.05	36.7333	28.8667	34.9833	41.1	56.8667
364455	East Nice	7.33333	22.7167	14.3	4.75	15.1167	3.46667
7045	Fabron	7.86667	5.5	1.76667	6.56667	24.7167	41.75
57110	East Gambetta	24.9333	18.35	8.96667	7.86667	126.967	4.46667
24337	West Gambetta	19.2833	12.1	18.25	11.7	45.95	27.4167
416755	WWTP-Haliotis	7.45	18.0833	14.6167	19.7	24.6833	16.5333
52702	East Jean Medecin					24.7667	8.85
57110	West Jean Medecin	111.717	24.55	5.83333	12.6333	30.8167	30.2833
6426	Las Planas		24.3	20.05	258.1	184.8	4.91667
11377	Madeleine	192.15	20.5833	185.983	6.86667	75.0667	62.0667
14433	Magnan	9.2	3.63333	40.2167	30.8167	108.233	42.05
8038	Les Moulins		68.8333	416.983	279.233	252.783	21.8667
10283	Musiciens	12.4167	27.7333	0	2.73333	9.76667	4.45
29242	Nice Etoile	34.2167	13.0167	48.05	30.1167	32.0167	10.6
52300	West Nice		0	7.38333	112.567	86.1333	6.93333
47421	Harbor	20.95	39.7	20.9167	30.95	14.8667	8.2
6642	Paillon	14.1	6.38333	0	10.8167	20.3667	0
3025	Vieux Nice					5.76667	0
	AVERAGE:	20.8761	20.7676	20.2113	22.4995	35.1216	14.2935

### Sheet: Supplementary Table 3
Supplementary Table 3. Daily volumes, Biochemical and chemical oxygen demand of the central water treatment plant “Haliotis” on days of sampling. The increased volume observed in January is due to rain. The Population equivalent is defined as 60 grams of biochemical oxygen demand (BOD), 135 grams chemical oxygen demand (DCO) or 120 liters wastewater per day and habitant. The stability of these values indicate the stability of the population and organic load for the different samplings.						INDEX
Date	Volume (m3)	Biochemical oxygen demand (mg/L)	Chemical oxygen demand (mg/L)	COD/BOD
2020-10-20	92.982	262	567	2.16
2020-11-03	74.44	290	611	2.11
2020-12-15	88.964	240	559	2.33
2021-01-21	127.988	203	455	2.24
2021-02-25	90.047	270	574	2.13
2021-03-23	91.707	262	587	2.24

### Sheet: Supplementary Table 4
Supplementary Table 4. Description of the 1409 nasopharyngeal swabs collected by Bioesterel in Nice during week 43 of 2020. The lineages found for the 82 sequenced samples are shown. "Others" refers to all addresses that were not included into one of our collection spots (un-collected areas). "Total" refers to the total of the population that was covered by the analysis. Note that the populations of Las Planas and Les Moulins are already counted in Nice Etoile and West Nice, respectively.																INDEX
Areas	Population	Negative SARS-CoV-2 RTqPCR	Positive SARS-CoV-2 RTqPCR	Sequencing	B	B.1	B.1.1.1	B.1.1.241	B.1.160	B.1.177	B.1.22	B.1.221	B.1.367	No lineage defined
Ariane	12,300	33	3	2					1				1
Bon Voyage	16,500	19	0	0
Carabacel	16,818	54	6	2		1			1
Carras	20,315	45	4	2					1					1
Fabron	7,045	20	1	1					1
East Gambetta	57,110	115	15	7	1				2				3	1
West Gambetta	24,337	117	6	1					1
West Jean Medecin	57,110	333	46	16		1		2	4	1			3	5
Madeleine	11,377	1	1	1					1
Las Planas	6,426	16	9	7					6			1
Les Moulins	8,038	7	2	1									1
Magnan	14,433	35	1	0
Musiciens	10,283	29	2	0
Nice Etoile	29,242	127	22	16			2		3	6		1	4
West Nice	52,300	65	9	2					2
Harbor	47,421	78	8	6					3	1				2
Paillon	6,642	36	7	4		1			2					1
Vieux Nice	3,025	26	5	2					1	1
Others	30,497	276	36	20		1			11	4	1		1	2
Total *	386,258	1133	136	62	1	4	2	2	40	13	1	2	13	12
Total + Others	416,755	1409	172	82	1	5	2	2	51	17	2	2	14	14
* Les Moulins already included in West Nice + Las Planas already included in Nice Etoile

### Sheet: Supplementary Table 5
Supplementary Table 5: Table of relationships between mutations and Pangolin lineages. Adapted from COVIDCG (https://github.com/vector-engineering/covidcg, March 14th)), based on sequence information from GISAID.					INDEX
Lineage	position	WT	MUT
A	8782	C	T
A	28144	T	C
A.1	8782	C	T
A.1	17747	C	T
A.1	17858	A	G
A.1	18060	C	T
A.1	28144	T	C
A.10	3037	C	T
A.10	8782	C	T
A.10	20268	A	G
A.10	23403	A	G
A.10	26088	C	T
A.10	28144	T	C
A.11	8782	C	T
A.11	24370	C	T
A.11	28144	T	C
A.11	28878	G	A
A.11	29742	G	A
A.12	8782	C	T
A.12	9802	G	A
A.12	10818	C	T
A.12	16512	A	G
A.12	19951	C	T
A.12	22468	G	T
A.12	26428	G	T
A.12	28144	T	C
A.12	28878	G	A
A.12	29742	G	A
A.15	4321	C	T
A.15	8782	C	T
A.15	11230	G	T
A.15	15804	T	C
A.15	18647	C	T
A.15	23896	C	T
A.15	28144	T	C
A.15	28167	G	A
A.15	28878	G	A
A.15	29332	G	T
A.15	29742	G	A
A.16	3179	G	A
A.16	6982	C	T
A.16	8782	C	T
A.16	28144	T	C
A.17	8782	C	T
A.17	18399	A	G
A.17	25549	C	T
A.17	25740	G	T
A.17	25947	G	T
A.17	28144	T	C
A.17	29095	C	T
A.18	3234	A	T
A.18	8782	C	T
A.18	15126	C	T
A.18	23403	A	G
A.18	27812	C	T
A.18	28144	T	C
A.18	28878	G	A
A.18	29742	G	A
A.19	361	A	G
A.19	8782	C	T
A.19	12820	A	G
A.19	23403	A	G
A.19	28144	T	C
A.19	28878	G	A
A.19	29742	G	A
A.2	8782	C	T
A.2	9477	T	A
A.2	14805	C	T
A.2	25979	G	T
A.2	28144	T	C
A.2	28657	C	T
A.2	28863	C	T
A.2.2	4540	C	T
A.2.2	8782	C	T
A.2.2	9477	T	A
A.2.2	14805	C	T
A.2.2	25979	G	T
A.2.2	28144	T	C
A.2.2	28311	C	T
A.2.2	28657	C	T
A.2.2	28863	C	T
A.2.3	4540	C	T
A.2.3	8782	C	T
A.2.3	9477	T	A
A.2.3	14805	C	T
A.2.3	25979	G	T
A.2.3	26029	C	A
A.2.3	28144	T	C
A.2.3	28657	C	T
A.2.3	28863	C	T
A.2.4	8782	C	T
A.2.4	9477	T	A
A.2.4	12815	C	T
A.2.4	14805	C	T
A.2.4	22206	-	C
A.2.4	22206	-	G
A.2.4	25979	G	T
A.2.4	28144	T	C
A.2.4	28657	C	T
A.2.4	28863	C	T
A.20	8782	C	T
A.20	9223	C	T
A.20	11230	G	T
A.20	28878	G	A
A.20	29742	G	A
A.21	8782	C	T
A.21	10138	C	T
A.21	11417	G	T
A.21	23402	G	A
A.21	28144	T	C
A.21	28878	G	A
A.21	29742	G	A
A.22	3099	C	A
A.22	8782	C	T
A.22	28144	T	C
A.22	28878	G	A
A.22	29742	G	A
A.23	4573	C	T
A.23	8782	C	T
A.23	11230	G	T
A.23	11266	G	T
A.23	16575	C	T
A.23	22000	C	T
A.23	22033	C	A
A.23	22661	G	T
A.23	23401	G	T
A.23	24097	T	C
A.23	28144	T	C
A.23	28167	G	A
A.23	28378	G	C
A.23	28878	G	A
A.23	29742	G	A
A.23.1	4573	C	T
A.23.1	8782	C	T
A.23.1	10747	C	T
A.23.1	11230	G	T
A.23.1	11266	G	T
A.23.1	11521	G	T
A.23.1	16575	C	T
A.23.1	17745	C	T
A.23.1	22000	C	T
A.23.1	22033	C	A
A.23.1	22661	G	T
A.23.1	23401	G	T
A.23.1	23604	C	G
A.23.1	24097	T	C
A.23.1	28144	T	C
A.23.1	28167	G	A
A.23.1	28378	G	C
A.23.1	28878	G	A
A.23.1	29742	G	A
A.24	8782	C	T
A.24	11230	G	T
A.24	20580	G	T
A.24	28144	T	C
A.24	28167	G	A
A.24	28878	G	A
A.25	5544	C	T
A.25	8782	C	T
A.25	11230	G	T
A.25	28144	T	C
A.25	28167	G	A
A.25	28878	G	A
A.25	29742	G	A
A.26	364	C	T
A.26	8782	C	T
A.26	11230	G	T
A.26	23536	C	T
A.26	28144	T	C
A.26	28167	G	A
A.26	28878	G	A
A.26	29742	G	A
A.27	361	A	G
A.27	1122	C	T
A.27	2509	C	T
A.27	8782	C	T
A.27	9204	A	G
A.27	11217	A	G
A.27	16466	C	T
A.27	18366	A	G
A.27	20262	A	G
A.27	21614	C	T
A.27	22917	T	G
A.27	23063	A	T
A.27	23520	C	T
A.27	23525	C	T
A.27	23948	G	T
A.27	25218	G	T
A.27	25541	T	C
A.27	27247	C	T
A.27	28144	T	C
A.27	28248	GATTTC	-
A.27	28273	A	T
A.27	28878	G	A
A.27	29742	G	A
A.28	481	A	G
A.28	521	G	T
A.28	2197	C	T
A.28	8782	C	T
A.28	10850	G	A
A.28	12469	C	T
A.28	16391	C	T
A.28	17014	G	T
A.28	21765	TACATG	-
A.28	23064	A	C
A.28	23525	C	T
A.28	25904	C	T
A.28	27294	C	T
A.28	27489	A	G
A.28	28144	T	C
A.28	28272	A	T
A.28	28377	C	T
A.28	28878	G	A
A.28	29742	G	A
A.3	490	T	A
A.3	3177	C	T
A.3	8782	C	T
A.3	18736	T	C
A.3	24034	C	T
A.3	26729	T	C
A.3	28077	G	C
A.3	28144	T	C
A.3	29700	A	G
A.4	8782	C	T
A.4	16381	G	A
A.4	17877	T	C
A.4	20316	C	T
A.4	25500	G	T
A.4	28144	T	C
A.4	28878	G	A
A.4	29742	G	A
A.5	8782	C	T
A.5	26088	C	T
A.5	28144	T	C
A.6	895	A	G
A.6	2942	C	T
A.6	4390	G	T
A.6	8782	C	T
A.6	9598	C	T
A.6	20134	G	T
A.6	24047	G	A
A.6	28144	T	C
A.7	2143	C	T
A.7	8782	C	T
A.7	10138	C	T
A.7	10702	C	T
A.7	13711	A	G
A.7	22468	G	T
A.7	28144	T	C
A.7	28326	G	T
A.7	28878	G	A
A.7	29742	G	A
A.9	7945	C	T
A.9	8782	C	T
A.9	22468	G	T
A.9	28144	T	C
A.9	28878	G	A
A.9	29742	G	A
B.1	241	C	T
B.1	3037	C	T
B.1	14408	C	T
B.1	23403	A	G
B.1.1	241	C	T
B.1.1	3037	C	T
B.1.1	14408	C	T
B.1.1	23403	A	G
B.1.1	28881	G	A
B.1.1	28882	G	A
B.1.1	28883	G	C
B.1.1.1	241	C	T
B.1.1.1	3037	C	T
B.1.1.1	10097	G	A
B.1.1.1	14408	C	T
B.1.1.1	23403	A	G
B.1.1.1	23731	C	T
B.1.1.1	28881	G	A
B.1.1.1	28882	G	A
B.1.1.1	28883	G	C
B.1.1.10	241	C	T
B.1.1.10	3037	C	T
B.1.1.10	14408	C	T
B.1.1.10	19170	C	T
B.1.1.10	23403	A	G
B.1.1.10	28881	G	A
B.1.1.10	28882	G	A
B.1.1.10	28883	G	C
B.1.1.100	204	G	T
B.1.1.100	241	C	T
B.1.1.100	3037	C	T
B.1.1.100	6101	G	A
B.1.1.100	6616	A	G
B.1.1.100	8131	G	T
B.1.1.100	11459	T	G
B.1.1.100	11824	C	T
B.1.1.100	12191	G	T
B.1.1.100	14408	C	T
B.1.1.100	15594	G	T
B.1.1.100	20844	C	T
B.1.1.100	22716	C	T
B.1.1.100	23403	A	G
B.1.1.100	28881	G	A
B.1.1.100	28882	G	A
B.1.1.100	28883	G	C
B.1.1.100	29741	C	G
B.1.1.101	241	C	T
B.1.1.101	3037	C	T
B.1.1.101	8371	G	T
B.1.1.101	14408	C	T
B.1.1.101	23403	A	G
B.1.1.101	28881	G	A
B.1.1.101	28882	G	A
B.1.1.101	28883	G	C
B.1.1.102	241	C	T
B.1.1.102	3037	C	T
B.1.1.102	14408	C	T
B.1.1.102	23403	A	G
B.1.1.102	25471	G	T
B.1.1.102	28881	G	A
B.1.1.102	28882	G	A
B.1.1.102	28883	G	C
B.1.1.103	241	C	T
B.1.1.103	1163	A	T
B.1.1.103	3037	C	T
B.1.1.103	14408	C	T
B.1.1.103	23403	A	G
B.1.1.103	28881	G	A
B.1.1.103	28882	G	A
B.1.1.103	28883	G	C
B.1.1.104	241	C	T
B.1.1.104	3037	C	T
B.1.1.104	14408	C	T
B.1.1.104	23403	A	G
B.1.1.104	27046	C	T
B.1.1.104	28881	G	A
B.1.1.104	28882	G	A
B.1.1.104	28883	G	C
B.1.1.105	241	C	T
B.1.1.105	3037	C	T
B.1.1.105	12809	C	T
B.1.1.105	14408	C	T
B.1.1.105	23403	A	G
B.1.1.105	28881	G	A
B.1.1.105	28882	G	A
B.1.1.105	28883	G	C
B.1.1.106	241	C	T
B.1.1.106	3037	C	T
B.1.1.106	14408	C	T
B.1.1.106	23403	A	G
B.1.1.106	28881	G	A
B.1.1.106	28882	G	A
B.1.1.106	28883	G	C
B.1.1.107	241	C	T
B.1.1.107	3037	C	T
B.1.1.107	14408	C	T
B.1.1.107	23403	A	G
B.1.1.107	28881	G	A
B.1.1.107	28882	G	A
B.1.1.107	28883	G	C
B.1.1.109	241	C	T
B.1.1.109	3037	C	T
B.1.1.109	14408	C	T
B.1.1.109	23403	A	G
B.1.1.109	28881	G	A
B.1.1.109	28882	G	A
B.1.1.109	28883	G	C
B.1.1.109	29541	C	T
B.1.1.110	241	C	T
B.1.1.110	3037	C	T
B.1.1.110	14408	C	T
B.1.1.110	16968	G	A
B.1.1.110	19839	T	C
B.1.1.110	23403	A	G
B.1.1.110	28881	G	A
B.1.1.110	28882	G	A
B.1.1.110	28883	G	C
B.1.1.111	241	C	T
B.1.1.111	3037	C	T
B.1.1.111	14408	C	T
B.1.1.111	23403	A	G
B.1.1.111	27447	T	C
B.1.1.111	28881	G	A
B.1.1.111	28882	G	A
B.1.1.111	28883	G	C
B.1.1.111	29661	T	C
B.1.1.112	241	C	T
B.1.1.112	3037	C	T
B.1.1.112	14408	C	T
B.1.1.112	23403	A	G
B.1.1.112	24214	T	C
B.1.1.112	28881	G	A
B.1.1.112	28882	G	A
B.1.1.112	28883	G	C
B.1.1.113	241	C	T
B.1.1.113	313	C	T
B.1.1.113	3037	C	T
B.1.1.113	11348	A	G
B.1.1.113	14408	C	T
B.1.1.113	23403	A	G
B.1.1.113	28881	G	A
B.1.1.113	28882	G	A
B.1.1.113	28883	G	C
B.1.1.114	241	C	T
B.1.1.114	3037	C	T
B.1.1.114	14408	C	T
B.1.1.114	23403	A	G
B.1.1.114	26849	G	T
B.1.1.114	28881	G	A
B.1.1.114	28882	G	A
B.1.1.114	28883	G	C
B.1.1.115	241	C	T
B.1.1.115	3037	C	T
B.1.1.115	14408	C	T
B.1.1.115	23403	A	G
B.1.1.115	28881	G	A
B.1.1.115	28882	G	A
B.1.1.115	28883	G	C
B.1.1.115	29464	T	C
B.1.1.116	241	C	T
B.1.1.116	3037	C	T
B.1.1.116	14408	C	T
B.1.1.116	18803	G	T
B.1.1.116	23403	A	G
B.1.1.116	28881	G	A
B.1.1.116	28882	G	A
B.1.1.116	28883	G	C
B.1.1.116	29862	-	A
B.1.1.116	29865	-	A
B.1.1.117	241	C	T
B.1.1.117	3037	C	T
B.1.1.117	14408	C	T
B.1.1.117	23403	A	G
B.1.1.117	23625	C	T
B.1.1.117	28881	G	A
B.1.1.117	28882	G	A
B.1.1.117	28883	G	C
B.1.1.118	241	C	T
B.1.1.118	3037	C	T
B.1.1.118	14408	C	T
B.1.1.118	20474	C	T
B.1.1.118	23403	A	G
B.1.1.118	28881	G	A
B.1.1.118	28882	G	A
B.1.1.118	28883	G	C
B.1.1.119	241	C	T
B.1.1.119	3037	C	T
B.1.1.119	9967	C	T
B.1.1.119	14408	C	T
B.1.1.119	23403	A	G
B.1.1.119	28881	G	A
B.1.1.119	28882	G	A
B.1.1.119	28883	G	C
B.1.1.119	29900	-	N
B.1.1.12	241	C	T
B.1.1.12	3037	C	T
B.1.1.12	3163	T	C
B.1.1.12	14408	C	T
B.1.1.12	23403	A	G
B.1.1.12	28881	G	A
B.1.1.12	28882	G	A
B.1.1.12	28883	G	C
B.1.1.120	241	C	T
B.1.1.120	527	C	T
B.1.1.120	3037	C	T
B.1.1.120	14408	C	T
B.1.1.120	23403	A	G
B.1.1.120	28881	G	A
B.1.1.120	28882	G	A
B.1.1.120	28883	G	C
B.1.1.121	241	C	T
B.1.1.121	3037	C	T
B.1.1.121	14408	C	T
B.1.1.121	23403	A	G
B.1.1.121	27538	C	T
B.1.1.121	28881	G	A
B.1.1.121	28882	G	A
B.1.1.121	28883	G	C
B.1.1.122	241	C	T
B.1.1.122	3037	C	T
B.1.1.122	14408	C	T
B.1.1.122	23403	A	G
B.1.1.122	28881	G	A
B.1.1.122	28882	G	A
B.1.1.122	28883	G	C
B.1.1.123	241	C	T
B.1.1.123	2706	C	T
B.1.1.123	3037	C	T
B.1.1.123	7357	T	C
B.1.1.123	14408	C	T
B.1.1.123	23403	A	G
B.1.1.123	23868	G	T
B.1.1.123	28881	G	A
B.1.1.123	28882	G	A
B.1.1.123	28883	G	C
B.1.1.123	29625	C	T
B.1.1.125	241	C	T
B.1.1.125	3037	C	T
B.1.1.125	14408	C	T
B.1.1.125	23403	A	G
B.1.1.125	27264	T	G
B.1.1.125	28881	G	A
B.1.1.125	28882	G	A
B.1.1.125	28883	G	C
B.1.1.126	241	C	T
B.1.1.126	3037	C	T
B.1.1.126	7777	C	T
B.1.1.126	14408	C	T
B.1.1.126	23403	A	G
B.1.1.126	28881	G	A
B.1.1.126	28882	G	A
B.1.1.126	28883	G	C
B.1.1.127	241	C	T
B.1.1.127	3037	C	T
B.1.1.127	14408	C	T
B.1.1.127	23403	A	G
B.1.1.127	28881	G	A
B.1.1.127	28882	G	A
B.1.1.127	28883	G	C
B.1.1.128	241	C	T
B.1.1.128	3037	C	T
B.1.1.128	6781	C	T
B.1.1.128	14408	C	T
B.1.1.128	23403	A	G
B.1.1.128	28881	G	A
B.1.1.128	28882	G	A
B.1.1.128	28883	G	C
B.1.1.129	241	C	T
B.1.1.129	3037	C	T
B.1.1.129	14408	C	T
B.1.1.129	23403	A	G
B.1.1.129	28881	G	A
B.1.1.129	28882	G	A
B.1.1.129	28883	G	C
B.1.1.13	241	C	T
B.1.1.13	3037	C	T
B.1.1.13	4207	G	T
B.1.1.13	4208	A	C
B.1.1.13	11842	G	T
B.1.1.13	14408	C	T
B.1.1.13	23403	A	G
B.1.1.13	28881	G	A
B.1.1.13	28882	G	A
B.1.1.13	28883	G	C
B.1.1.130	241	C	T
B.1.1.130	3037	C	T
B.1.1.130	14408	C	T
B.1.1.130	16887	C	T
B.1.1.130	23403	A	G
B.1.1.130	28881	G	A
B.1.1.130	28882	G	A
B.1.1.130	28883	G	C
B.1.1.131	241	C	T
B.1.1.131	3037	C	T
B.1.1.131	14408	C	T
B.1.1.131	18115	C	T
B.1.1.131	23403	A	G
B.1.1.131	28881	G	A
B.1.1.131	28882	G	A
B.1.1.131	28883	G	C
B.1.1.132	241	C	T
B.1.1.132	3037	C	T
B.1.1.132	14408	C	T
B.1.1.132	23403	A	G
B.1.1.132	28881	G	A
B.1.1.132	28882	G	A
B.1.1.132	28883	G	C
B.1.1.132	28960	G	T
B.1.1.133	241	C	T
B.1.1.133	3037	C	T
B.1.1.133	4965	C	T
B.1.1.133	8072	A	G
B.1.1.133	14408	C	T
B.1.1.133	16011	A	G
B.1.1.133	23403	A	G
B.1.1.133	28881	G	A
B.1.1.133	28882	G	A
B.1.1.133	28883	G	C
B.1.1.134	241	C	T
B.1.1.134	3037	C	T
B.1.1.134	14408	C	T
B.1.1.134	23403	A	G
B.1.1.134	28881	G	A
B.1.1.134	28882	G	A
B.1.1.134	28883	G	C
B.1.1.135	241	C	T
B.1.1.135	3037	C	T
B.1.1.135	14408	C	T
B.1.1.135	23403	A	G
B.1.1.135	28881	G	A
B.1.1.135	28882	G	A
B.1.1.135	28883	G	C
B.1.1.136	241	C	T
B.1.1.136	3037	C	T
B.1.1.136	14408	C	T
B.1.1.136	23063	A	T
B.1.1.136	23403	A	G
B.1.1.136	28196	T	C
B.1.1.136	28881	G	A
B.1.1.136	28882	G	A
B.1.1.136	28883	G	C
B.1.1.137	241	C	T
B.1.1.137	3037	C	T
B.1.1.137	14408	C	T
B.1.1.137	18713	C	T
B.1.1.137	23403	A	G
B.1.1.137	28881	G	A
B.1.1.137	28882	G	A
B.1.1.137	28883	G	C
B.1.1.138	241	C	T
B.1.1.138	829	C	T
B.1.1.138	1960	C	T
B.1.1.138	3037	C	T
B.1.1.138	5301	C	T
B.1.1.138	13247	C	T
B.1.1.138	14408	C	T
B.1.1.138	14937	C	T
B.1.1.138	18144	T	C
B.1.1.138	23403	A	G
B.1.1.138	26681	C	T
B.1.1.138	28881	G	A
B.1.1.138	28882	G	A
B.1.1.138	28883	G	C
B.1.1.139	241	C	T
B.1.1.139	313	C	T
B.1.1.139	3037	C	T
B.1.1.139	14408	C	T
B.1.1.139	23403	A	G
B.1.1.139	27645	T	A
B.1.1.139	27666	G	A
B.1.1.139	28881	G	A
B.1.1.139	28882	G	A
B.1.1.139	28883	G	C
B.1.1.139	29900	-	N
B.1.1.14	241	C	T
B.1.1.14	3037	C	T
B.1.1.14	14408	C	T
B.1.1.14	23403	A	G
B.1.1.14	25798	A	G
B.1.1.14	28881	G	A
B.1.1.14	28882	G	A
B.1.1.14	28883	G	C
B.1.1.140	241	C	T
B.1.1.140	3037	C	T
B.1.1.140	14408	C	T
B.1.1.140	23403	A	G
B.1.1.140	27415	G	T
B.1.1.140	28881	G	A
B.1.1.140	28882	G	A
B.1.1.140	28883	G	C
B.1.1.141	241	C	T
B.1.1.141	3037	C	T
B.1.1.141	14408	C	T
B.1.1.141	23403	A	G
B.1.1.141	28881	G	A
B.1.1.141	28882	G	A
B.1.1.141	28883	G	C
B.1.1.142	241	C	T
B.1.1.142	3037	C	T
B.1.1.142	14408	C	T
B.1.1.142	22450	C	T
B.1.1.142	23403	A	G
B.1.1.142	27046	C	T
B.1.1.142	28881	G	A
B.1.1.142	28882	G	A
B.1.1.142	28883	G	C
B.1.1.143	241	C	T
B.1.1.143	3037	C	T
B.1.1.143	14408	C	T
B.1.1.143	23403	A	G
B.1.1.143	25088	G	T
B.1.1.143	28881	G	A
B.1.1.143	28882	G	A
B.1.1.143	28883	G	C
B.1.1.144	241	C	T
B.1.1.144	3037	C	T
B.1.1.144	14408	C	T
B.1.1.144	23403	A	G
B.1.1.144	25207	C	T
B.1.1.144	28881	G	A
B.1.1.144	28882	G	A
B.1.1.144	28883	G	C
B.1.1.145	241	C	T
B.1.1.145	3037	C	T
B.1.1.145	6336	C	T
B.1.1.145	14408	C	T
B.1.1.145	23403	A	G
B.1.1.145	27673	C	T
B.1.1.145	28881	G	A
B.1.1.145	28882	G	A
B.1.1.145	28883	G	C
B.1.1.147	241	C	T
B.1.1.147	3037	C	T
B.1.1.147	6568	C	T
B.1.1.147	14408	C	T
B.1.1.147	23403	A	G
B.1.1.147	28881	G	A
B.1.1.147	28882	G	A
B.1.1.147	28883	G	C
B.1.1.148	241	C	T
B.1.1.148	3037	C	T
B.1.1.148	14408	C	T
B.1.1.148	20474	C	T
B.1.1.148	23403	A	G
B.1.1.149	241	C	T
B.1.1.149	1874	G	T
B.1.1.149	3037	C	T
B.1.1.149	8683	C	T
B.1.1.149	11083	G	T
B.1.1.149	14408	C	T
B.1.1.149	21624	G	T
B.1.1.149	23403	A	G
B.1.1.149	28093	C	T
B.1.1.149	28881	G	A
B.1.1.149	28882	G	A
B.1.1.149	28883	G	C
B.1.1.149	29789	TA	-
B.1.1.15	241	C	T
B.1.1.15	3037	C	T
B.1.1.15	14408	C	T
B.1.1.15	23403	A	G
B.1.1.15	28881	G	A
B.1.1.15	28882	G	A
B.1.1.15	28883	G	C
B.1.1.151	241	C	T
B.1.1.151	3037	C	T
B.1.1.151	14408	C	T
B.1.1.151	23403	A	G
B.1.1.151	25617	G	T
B.1.1.151	28881	G	A
B.1.1.151	28882	G	A
B.1.1.151	28883	G	C
B.1.1.152	241	C	T
B.1.1.152	3037	C	T
B.1.1.152	12525	C	T
B.1.1.152	14408	C	T
B.1.1.152	23403	A	G
B.1.1.152	28881	G	A
B.1.1.152	28882	G	A
B.1.1.152	28883	G	C
B.1.1.153	241	C	T
B.1.1.153	1912	C	T
B.1.1.153	3037	C	T
B.1.1.153	9151	T	C
B.1.1.153	9693	C	T
B.1.1.153	13887	C	T
B.1.1.153	14408	C	T
B.1.1.153	16456	T	C
B.1.1.153	23248	C	T
B.1.1.153	23403	A	G
B.1.1.153	28881	G	A
B.1.1.153	28882	G	A
B.1.1.153	28883	G	C
B.1.1.154	241	C	T
B.1.1.154	3037	C	T
B.1.1.154	14408	C	T
B.1.1.154	16101	C	T
B.1.1.154	18616	A	G
B.1.1.154	23403	A	G
B.1.1.154	28881	G	A
B.1.1.154	28882	G	A
B.1.1.154	28883	G	C
B.1.1.155	241	C	T
B.1.1.155	3037	C	T
B.1.1.155	6541	C	T
B.1.1.155	14408	C	T
B.1.1.155	23403	A	G
B.1.1.155	28881	G	A
B.1.1.155	28882	G	A
B.1.1.155	28883	G	C
B.1.1.157	241	C	T
B.1.1.157	3037	C	T
B.1.1.157	11272	G	A
B.1.1.157	14408	C	T
B.1.1.157	17678	C	T
B.1.1.157	23403	A	G
B.1.1.157	28881	G	A
B.1.1.157	28882	G	A
B.1.1.157	28883	G	C
B.1.1.158	3037	C	T
B.1.1.158	14408	C	T
B.1.1.158	18086	C	T
B.1.1.158	19839	T	C
B.1.1.158	23403	A	G
B.1.1.158	28881	G	A
B.1.1.158	28882	G	A
B.1.1.158	28883	G	C
B.1.1.159	241	C	T
B.1.1.159	3037	C	T
B.1.1.159	14408	C	T
B.1.1.159	23403	A	G
B.1.1.159	28881	G	A
B.1.1.159	28882	G	A
B.1.1.159	28883	G	C
B.1.1.16	241	C	T
B.1.1.16	3037	C	T
B.1.1.16	14408	C	T
B.1.1.16	21780	C	T
B.1.1.16	23403	A	G
B.1.1.16	28881	G	A
B.1.1.16	28882	G	A
B.1.1.16	28883	G	C
B.1.1.160	241	C	T
B.1.1.160	3037	C	T
B.1.1.160	10376	C	T
B.1.1.160	14408	C	T
B.1.1.160	23403	A	G
B.1.1.160	26208	C	T
B.1.1.160	28253	C	T
B.1.1.160	28881	G	A
B.1.1.160	28882	G	A
B.1.1.160	28883	G	C
B.1.1.161	241	C	T
B.1.1.161	28881	G	A
B.1.1.161	28882	G	A
B.1.1.161	28883	G	C
B.1.1.162	241	C	T
B.1.1.162	313	C	T
B.1.1.162	3037	C	T
B.1.1.162	14408	C	T
B.1.1.162	23403	A	G
B.1.1.162	28881	G	A
B.1.1.162	28882	G	A
B.1.1.162	28883	G	C
B.1.1.163	241	C	T
B.1.1.163	3037	C	T
B.1.1.163	14408	C	T
B.1.1.163	23403	A	G
B.1.1.163	28881	G	A
B.1.1.163	28882	G	A
B.1.1.163	28883	G	C
B.1.1.164	241	C	T
B.1.1.164	2164	G	A
B.1.1.164	3037	C	T
B.1.1.164	14408	C	T
B.1.1.164	23403	A	G
B.1.1.164	28881	G	A
B.1.1.164	28882	G	A
B.1.1.164	28883	G	C
B.1.1.165	241	C	T
B.1.1.165	3037	C	T
B.1.1.165	14408	C	T
B.1.1.165	23403	A	G
B.1.1.165	25563	G	T
B.1.1.165	27932	A	G
B.1.1.165	28881	G	A
B.1.1.165	28882	G	A
B.1.1.165	28883	G	C
B.1.1.165	29705	G	T
B.1.1.166	241	C	T
B.1.1.166	3037	C	T
B.1.1.166	14408	C	T
B.1.1.166	23403	A	G
B.1.1.166	28881	G	A
B.1.1.166	28882	G	A
B.1.1.166	28883	G	C
B.1.1.167	241	C	T
B.1.1.167	12025	C	T
B.1.1.167	14408	C	T
B.1.1.167	23403	A	G
B.1.1.167	28881	G	A
B.1.1.167	28882	G	A
B.1.1.167	28883	G	C
B.1.1.168	241	C	T
B.1.1.168	3037	C	T
B.1.1.168	3177	C	T
B.1.1.168	14408	C	T
B.1.1.168	22093	G	A
B.1.1.168	23403	A	G
B.1.1.168	28881	G	A
B.1.1.168	28882	G	A
B.1.1.168	28883	G	C
B.1.1.169	241	C	T
B.1.1.169	3037	C	T
B.1.1.169	14408	C	T
B.1.1.169	18231	T	C
B.1.1.169	23403	A	G
B.1.1.169	28881	G	A
B.1.1.169	28882	G	A
B.1.1.169	28883	G	C
B.1.1.17	241	C	T
B.1.1.17	3037	C	T
B.1.1.17	14408	C	T
B.1.1.17	23403	A	G
B.1.1.17	24054	C	T
B.1.1.17	25958	A	G
B.1.1.17	27046	C	T
B.1.1.17	28881	G	A
B.1.1.17	28882	G	A
B.1.1.17	28883	G	C
B.1.1.170	241	C	T
B.1.1.170	2062	C	T
B.1.1.170	3037	C	T
B.1.1.170	5184	C	A
B.1.1.170	13887	C	T
B.1.1.170	14408	C	T
B.1.1.170	18687	C	T
B.1.1.170	23248	C	T
B.1.1.170	23403	A	G
B.1.1.170	28881	G	A
B.1.1.170	28882	G	A
B.1.1.170	28883	G	C
B.1.1.171	241	C	T
B.1.1.171	1437	C	T
B.1.1.171	3037	C	T
B.1.1.171	14408	C	T
B.1.1.171	23403	A	G
B.1.1.171	28881	G	A
B.1.1.171	28882	G	A
B.1.1.171	28883	G	C
B.1.1.172	241	C	T
B.1.1.172	3037	C	T
B.1.1.172	4711	T	C
B.1.1.172	14408	C	T
B.1.1.172	23403	A	G
B.1.1.172	28881	G	A
B.1.1.172	28882	G	A
B.1.1.172	28883	G	C
B.1.1.174	241	C	T
B.1.1.174	443	G	A
B.1.1.174	3037	C	T
B.1.1.174	14408	C	T
B.1.1.174	23403	A	G
B.1.1.174	28881	G	A
B.1.1.174	28882	G	A
B.1.1.174	28883	G	C
B.1.1.175	241	C	T
B.1.1.175	3037	C	T
B.1.1.175	13255	C	T
B.1.1.175	23403	A	G
B.1.1.175	28881	G	A
B.1.1.175	28882	G	A
B.1.1.175	28883	G	C
B.1.1.176	241	C	T
B.1.1.176	3037	C	T
B.1.1.176	9667	T	C
B.1.1.176	14408	C	T
B.1.1.176	23403	A	G
B.1.1.176	25947	G	T
B.1.1.176	28361	G	A
B.1.1.176	28881	G	A
B.1.1.176	28882	G	A
B.1.1.176	28883	G	C
B.1.1.177	241	C	T
B.1.1.177	3037	C	T
B.1.1.177	14408	C	T
B.1.1.177	16163	C	T
B.1.1.177	23403	A	G
B.1.1.177	28881	G	A
B.1.1.177	28882	G	A
B.1.1.177	28883	G	C
B.1.1.178	241	C	T
B.1.1.178	3037	C	T
B.1.1.178	14408	C	T
B.1.1.178	23403	A	G
B.1.1.178	25599	G	T
B.1.1.178	28881	G	A
B.1.1.178	28882	G	A
B.1.1.178	28883	G	C
B.1.1.179	241	C	T
B.1.1.179	313	C	T
B.1.1.179	3037	C	T
B.1.1.179	5700	C	A
B.1.1.179	14408	C	T
B.1.1.179	14937	C	T
B.1.1.179	23403	A	G
B.1.1.179	28881	G	A
B.1.1.179	28882	G	A
B.1.1.179	28883	G	C
B.1.1.180	241	C	T
B.1.1.180	3037	C	T
B.1.1.180	14408	C	T
B.1.1.180	22843	T	C
B.1.1.180	23403	A	G
B.1.1.180	28881	G	A
B.1.1.180	28882	G	A
B.1.1.180	28883	G	C
B.1.1.181	241	C	T
B.1.1.181	3037	C	T
B.1.1.181	14408	C	T
B.1.1.181	23403	A	G
B.1.1.181	24262	G	T
B.1.1.181	27703	G	T
B.1.1.181	28881	G	A
B.1.1.181	28882	G	A
B.1.1.181	28883	G	C
B.1.1.182	241	C	T
B.1.1.182	3037	C	T
B.1.1.182	8917	C	T
B.1.1.182	9389	G	A
B.1.1.182	11528	G	T
B.1.1.182	13974	A	G
B.1.1.182	14408	C	T
B.1.1.182	14874	G	T
B.1.1.182	17608	G	T
B.1.1.182	23403	A	G
B.1.1.182	26062	G	T
B.1.1.182	28881	G	A
B.1.1.182	28882	G	A
B.1.1.182	28883	G	C
B.1.1.183	241	C	T
B.1.1.183	3037	C	T
B.1.1.183	14408	C	T
B.1.1.183	18928	C	T
B.1.1.183	23403	A	G
B.1.1.183	28881	G	A
B.1.1.183	28882	G	A
B.1.1.183	28883	G	C
B.1.1.184	241	C	T
B.1.1.184	3037	C	T
B.1.1.184	14408	C	T
B.1.1.184	23403	A	G
B.1.1.184	28881	G	A
B.1.1.184	28882	G	A
B.1.1.184	28883	G	C
B.1.1.185	241	C	T
B.1.1.185	3037	C	T
B.1.1.185	7095	C	T
B.1.1.185	14408	C	T
B.1.1.185	16179	A	G
B.1.1.185	23403	A	G
B.1.1.185	28881	G	A
B.1.1.185	28882	G	A
B.1.1.185	28883	G	C
B.1.1.186	241	C	T
B.1.1.186	3037	C	T
B.1.1.186	14408	C	T
B.1.1.186	23191	C	T
B.1.1.186	23403	A	G
B.1.1.186	28881	G	A
B.1.1.186	28882	G	A
B.1.1.186	28883	G	C
B.1.1.187	241	C	T
B.1.1.187	3037	C	T
B.1.1.187	10260	A	G
B.1.1.187	10880	A	G
B.1.1.187	14408	C	T
B.1.1.187	23403	A	G
B.1.1.187	28881	G	A
B.1.1.187	28882	G	A
B.1.1.187	28883	G	C
B.1.1.189	241	C	T
B.1.1.189	3037	C	T
B.1.1.189	14408	C	T
B.1.1.189	23403	A	G
B.1.1.189	28881	G	A
B.1.1.189	28882	G	A
B.1.1.189	28883	G	C
B.1.1.190	241	C	T
B.1.1.190	3037	C	T
B.1.1.190	14408	C	T
B.1.1.190	23403	A	G
B.1.1.190	28881	G	A
B.1.1.190	28882	G	A
B.1.1.190	28883	G	C
B.1.1.191	241	C	T
B.1.1.191	1598	GGTCTT	-
B.1.1.191	3037	C	T
B.1.1.191	14408	C	T
B.1.1.191	16887	C	T
B.1.1.191	23403	A	G
B.1.1.191	23868	G	T
B.1.1.191	28881	G	A
B.1.1.191	28882	G	A
B.1.1.191	28883	G	C
B.1.1.191	29294	G	A
B.1.1.192	241	C	T
B.1.1.192	673	C	T
B.1.1.192	3037	C	T
B.1.1.192	14408	C	T
B.1.1.192	23403	A	G
B.1.1.192	28881	G	A
B.1.1.192	28882	G	A
B.1.1.192	28883	G	C
B.1.1.193	241	C	T
B.1.1.193	3037	C	T
B.1.1.193	14408	C	T
B.1.1.193	23403	A	G
B.1.1.193	27996	G	T
B.1.1.193	28881	G	A
B.1.1.193	28882	G	A
B.1.1.193	28883	G	C
B.1.1.194	241	C	T
B.1.1.194	3037	C	T
B.1.1.194	14408	C	T
B.1.1.194	23403	A	G
B.1.1.194	24781	G	T
B.1.1.194	28881	G	A
B.1.1.194	28882	G	A
B.1.1.194	28883	G	C
B.1.1.195	241	C	T
B.1.1.195	3037	C	T
B.1.1.195	14408	C	T
B.1.1.195	15237	C	T
B.1.1.195	23403	A	G
B.1.1.195	28881	G	A
B.1.1.195	28882	G	A
B.1.1.195	28883	G	C
B.1.1.196	241	C	T
B.1.1.196	3037	C	T
B.1.1.196	3152	G	A
B.1.1.196	4255	G	A
B.1.1.196	4510	G	T
B.1.1.196	5884	C	T
B.1.1.196	6983	C	T
B.1.1.196	11308	C	T
B.1.1.196	14408	C	T
B.1.1.196	22155	A	G
B.1.1.196	23403	A	G
B.1.1.196	28881	G	A
B.1.1.196	28882	G	A
B.1.1.196	28883	G	C
B.1.1.196	29353	C	T
B.1.1.197	241	C	T
B.1.1.197	2110	C	T
B.1.1.197	3037	C	T
B.1.1.197	14408	C	T
B.1.1.197	23403	A	G
B.1.1.197	28881	G	A
B.1.1.197	28882	G	A
B.1.1.197	28883	G	C
B.1.1.198	241	C	T
B.1.1.198	3037	C	T
B.1.1.198	3261	C	T
B.1.1.198	14408	C	T
B.1.1.198	15984	A	T
B.1.1.198	20946	C	T
B.1.1.198	23403	A	G
B.1.1.198	28881	G	A
B.1.1.198	28882	G	A
B.1.1.198	28883	G	C
B.1.1.199	241	C	T
B.1.1.199	3037	C	T
B.1.1.199	7792	T	C
B.1.1.199	14408	C	T
B.1.1.199	21724	G	T
B.1.1.199	23403	A	G
B.1.1.199	28881	G	A
B.1.1.199	28882	G	A
B.1.1.199	28883	G	C
B.1.1.2	241	C	T
B.1.1.2	3037	C	T
B.1.1.2	14408	C	T
B.1.1.2	19839	T	C
B.1.1.2	23403	A	G
B.1.1.2	25552	G	T
B.1.1.2	28881	G	A
B.1.1.2	28882	G	A
B.1.1.2	28883	G	C
B.1.1.20	241	C	T
B.1.1.20	2399	C	T
B.1.1.20	3037	C	T
B.1.1.20	14408	C	T
B.1.1.20	23403	A	G
B.1.1.20	28881	G	A
B.1.1.20	28882	G	A
B.1.1.20	28883	G	C
B.1.1.200	241	C	T
B.1.1.200	3037	C	T
B.1.1.200	3896	G	T
B.1.1.200	14408	C	T
B.1.1.200	23403	A	G
B.1.1.200	28881	G	A
B.1.1.200	28882	G	A
B.1.1.200	28883	G	C
B.1.1.201	241	C	T
B.1.1.201	1094	T	C
B.1.1.201	3037	C	T
B.1.1.201	8917	C	T
B.1.1.201	14408	C	T
B.1.1.201	18129	C	T
B.1.1.201	23403	A	G
B.1.1.201	28881	G	A
B.1.1.201	28882	G	A
B.1.1.201	28883	G	C
B.1.1.202	241	C	T
B.1.1.202	3037	C	T
B.1.1.202	3984	C	T
B.1.1.202	14408	C	T
B.1.1.202	23403	A	G
B.1.1.202	28881	G	A
B.1.1.202	28882	G	A
B.1.1.202	28883	G	C
B.1.1.203	241	C	T
B.1.1.203	1800	C	A
B.1.1.203	3037	C	T
B.1.1.203	14408	C	T
B.1.1.203	23403	A	G
B.1.1.203	23854	C	T
B.1.1.203	25972	G	A
B.1.1.203	27842	G	T
B.1.1.203	28881	G	A
B.1.1.203	28882	G	A
B.1.1.203	28883	G	C
B.1.1.204	241	C	T
B.1.1.204	3037	C	T
B.1.1.204	3873	T	C
B.1.1.204	8072	A	G
B.1.1.204	14408	C	T
B.1.1.204	23403	A	G
B.1.1.204	28881	G	A
B.1.1.204	28882	G	A
B.1.1.204	28883	G	C
B.1.1.205	241	C	T
B.1.1.205	3037	C	T
B.1.1.205	5539	G	A
B.1.1.205	14408	C	T
B.1.1.205	21468	G	A
B.1.1.205	23403	A	G
B.1.1.205	28881	G	A
B.1.1.205	28882	G	A
B.1.1.205	28883	G	C
B.1.1.206	241	C	T
B.1.1.206	3037	C	T
B.1.1.206	12503	T	C
B.1.1.206	14408	C	T
B.1.1.206	23403	A	G
B.1.1.206	25770	G	T
B.1.1.206	28881	G	A
B.1.1.206	28882	G	A
B.1.1.206	28883	G	C
B.1.1.207	241	C	T
B.1.1.207	3037	C	T
B.1.1.207	10948	A	G
B.1.1.207	14408	C	T
B.1.1.207	23403	A	G
B.1.1.207	28881	G	A
B.1.1.207	28882	G	A
B.1.1.207	28883	G	C
B.1.1.208	241	C	T
B.1.1.208	3037	C	T
B.1.1.208	14408	C	T
B.1.1.208	23403	A	G
B.1.1.208	28881	G	A
B.1.1.208	28882	G	A
B.1.1.208	28883	G	C
B.1.1.209	241	C	T
B.1.1.209	313	C	T
B.1.1.209	3037	C	T
B.1.1.209	4510	G	A
B.1.1.209	14408	C	T
B.1.1.209	23403	A	G
B.1.1.209	28881	G	A
B.1.1.209	28882	G	A
B.1.1.209	28883	G	C
B.1.1.210	241	C	T
B.1.1.210	313	C	T
B.1.1.210	3037	C	T
B.1.1.210	14408	C	T
B.1.1.210	23403	A	G
B.1.1.210	26526	G	T
B.1.1.210	28881	G	A
B.1.1.210	28882	G	A
B.1.1.210	28883	G	C
B.1.1.211	241	C	T
B.1.1.211	3037	C	T
B.1.1.211	14408	C	T
B.1.1.211	23403	A	G
B.1.1.211	28845	G	T
B.1.1.211	28881	G	A
B.1.1.211	28882	G	A
B.1.1.211	28883	G	C
B.1.1.212	241	C	T
B.1.1.212	3037	C	T
B.1.1.212	14408	C	T
B.1.1.212	23403	A	G
B.1.1.212	28881	G	A
B.1.1.212	28882	G	A
B.1.1.212	28883	G	C
B.1.1.213	241	C	T
B.1.1.213	3037	C	T
B.1.1.213	14408	C	T
B.1.1.213	23403	A	G
B.1.1.213	27128	C	T
B.1.1.213	28881	G	A
B.1.1.213	28882	G	A
B.1.1.213	28883	G	C
B.1.1.214	241	C	T
B.1.1.214	313	C	T
B.1.1.214	3037	C	T
B.1.1.214	14408	C	T
B.1.1.214	18167	C	T
B.1.1.214	21518	G	T
B.1.1.214	23403	A	G
B.1.1.214	28881	G	A
B.1.1.214	28882	G	A
B.1.1.214	28883	G	C
B.1.1.214	28975	G	T
B.1.1.215	241	C	T
B.1.1.215	313	C	T
B.1.1.215	1820	G	A
B.1.1.215	3037	C	T
B.1.1.215	14408	C	T
B.1.1.215	23403	A	G
B.1.1.215	28881	G	A
B.1.1.215	28882	G	A
B.1.1.215	28883	G	C
B.1.1.216	241	C	T
B.1.1.216	3037	C	T
B.1.1.216	5884	C	T
B.1.1.216	14408	C	T
B.1.1.216	23403	A	G
B.1.1.216	28881	G	A
B.1.1.216	28882	G	A
B.1.1.216	28883	G	C
B.1.1.217	241	C	T
B.1.1.217	3037	C	T
B.1.1.217	3569	A	G
B.1.1.217	6211	A	G
B.1.1.217	8659	A	G
B.1.1.217	14408	C	T
B.1.1.217	19488	C	T
B.1.1.217	23403	A	G
B.1.1.217	28881	G	A
B.1.1.217	28882	G	A
B.1.1.217	28883	G	C
B.1.1.218	241	C	T
B.1.1.218	3037	C	T
B.1.1.218	14408	C	T
B.1.1.218	19488	C	T
B.1.1.218	23403	A	G
B.1.1.218	28500	C	T
B.1.1.218	28881	G	A
B.1.1.218	28882	G	A
B.1.1.218	28883	G	C
B.1.1.218	29254	G	A
B.1.1.219	241	C	T
B.1.1.219	3037	C	T
B.1.1.219	14408	C	T
B.1.1.219	23403	A	G
B.1.1.219	28881	G	A
B.1.1.219	28882	G	A
B.1.1.219	28883	G	C
B.1.1.220	241	C	T
B.1.1.220	3037	C	T
B.1.1.220	14408	C	T
B.1.1.220	23403	A	G
B.1.1.220	28881	G	A
B.1.1.220	28882	G	A
B.1.1.220	28883	G	C
B.1.1.221	241	C	T
B.1.1.221	3037	C	T
B.1.1.221	10029	C	T
B.1.1.221	10449	C	T
B.1.1.221	14408	C	T
B.1.1.221	19839	T	C
B.1.1.221	21646	C	T
B.1.1.221	23403	A	G
B.1.1.221	26846	C	T
B.1.1.221	28881	G	A
B.1.1.221	28882	G	A
B.1.1.221	28883	G	C
B.1.1.222	241	C	T
B.1.1.222	3037	C	T
B.1.1.222	14408	C	T
B.1.1.222	19839	T	C
B.1.1.222	23403	A	G
B.1.1.222	23756	A	G
B.1.1.222	28881	G	A
B.1.1.222	28882	G	A
B.1.1.222	28883	G	C
B.1.1.224	241	C	T
B.1.1.224	3037	C	T
B.1.1.224	3470	G	A
B.1.1.224	13962	A	G
B.1.1.224	14408	C	T
B.1.1.224	15222	C	T
B.1.1.224	17746	C	T
B.1.1.224	18928	C	T
B.1.1.224	19839	T	C
B.1.1.224	21974	G	T
B.1.1.224	23403	A	G
B.1.1.224	28226	T	C
B.1.1.224	28881	G	A
B.1.1.224	28882	G	A
B.1.1.224	28883	G	C
B.1.1.225	241	C	T
B.1.1.225	815	C	T
B.1.1.225	3037	C	T
B.1.1.225	3411	C	T
B.1.1.225	10795	T	C
B.1.1.225	14408	C	T
B.1.1.225	18452	C	T
B.1.1.225	23403	A	G
B.1.1.225	25437	G	T
B.1.1.225	28881	G	A
B.1.1.225	28882	G	A
B.1.1.225	28883	G	C
B.1.1.226	241	C	T
B.1.1.226	313	C	T
B.1.1.226	3037	C	T
B.1.1.226	14408	C	T
B.1.1.226	14676	C	T
B.1.1.226	23403	A	G
B.1.1.226	25647	G	T
B.1.1.226	28881	G	A
B.1.1.226	28882	G	A
B.1.1.226	28883	G	C
B.1.1.227	241	C	T
B.1.1.227	625	G	T
B.1.1.227	3037	C	T
B.1.1.227	14408	C	T
B.1.1.227	15960	C	T
B.1.1.227	16741	G	T
B.1.1.227	23403	A	G
B.1.1.227	26464	C	T
B.1.1.227	28881	G	A
B.1.1.227	28882	G	A
B.1.1.227	28883	G	C
B.1.1.227	29747	G	T
B.1.1.228	241	C	T
B.1.1.228	3037	C	T
B.1.1.228	14408	C	T
B.1.1.228	20288	A	G
B.1.1.228	21721	C	T
B.1.1.228	23403	A	G
B.1.1.228	28638	C	A
B.1.1.228	28881	G	A
B.1.1.228	28882	G	A
B.1.1.228	28883	G	C
B.1.1.229	241	C	T
B.1.1.229	3037	C	T
B.1.1.229	3737	C	T
B.1.1.229	3959	A	G
B.1.1.229	11758	C	T
B.1.1.229	12769	G	T
B.1.1.229	14408	C	T
B.1.1.229	23403	A	G
B.1.1.229	25785	G	T
B.1.1.229	28881	G	A
B.1.1.229	28882	G	A
B.1.1.229	28883	G	C
B.1.1.230	241	C	T
B.1.1.230	3037	C	T
B.1.1.230	14408	C	T
B.1.1.230	23403	A	G
B.1.1.230	28179	G	C
B.1.1.230	28881	G	A
B.1.1.230	28882	G	A
B.1.1.230	28883	G	C
B.1.1.231	241	C	T
B.1.1.231	3037	C	T
B.1.1.231	14408	C	T
B.1.1.231	23403	A	G
B.1.1.231	25505	A	C
B.1.1.231	28881	G	A
B.1.1.231	28882	G	A
B.1.1.231	28883	G	C
B.1.1.232	241	C	T
B.1.1.232	2537	T	G
B.1.1.232	3037	C	T
B.1.1.232	12191	G	T
B.1.1.232	14408	C	T
B.1.1.232	16479	T	C
B.1.1.232	23403	A	G
B.1.1.232	28881	G	A
B.1.1.232	28882	G	A
B.1.1.232	28883	G	C
B.1.1.233	241	C	T
B.1.1.233	3037	C	T
B.1.1.233	6445	C	T
B.1.1.233	14408	C	T
B.1.1.233	16813	G	A
B.1.1.233	16852	G	T
B.1.1.233	23403	A	G
B.1.1.233	28881	G	A
B.1.1.233	28882	G	A
B.1.1.233	28883	G	C
B.1.1.234	241	C	T
B.1.1.234	3037	C	T
B.1.1.234	4181	G	T
B.1.1.234	5326	G	T
B.1.1.234	5694	C	T
B.1.1.234	5812	C	T
B.1.1.234	6573	C	T
B.1.1.234	14408	C	T
B.1.1.234	16293	C	T
B.1.1.234	22021	G	T
B.1.1.234	23403	A	G
B.1.1.234	23633	T	G
B.1.1.234	28881	G	A
B.1.1.234	28882	G	A
B.1.1.234	28883	G	C
B.1.1.235	241	C	T
B.1.1.235	3037	C	T
B.1.1.235	14408	C	T
B.1.1.235	21575	C	T
B.1.1.235	23403	A	G
B.1.1.235	26918	G	T
B.1.1.235	28881	G	A
B.1.1.235	28882	G	A
B.1.1.235	28883	G	C
B.1.1.235	29464	T	C
B.1.1.236	241	C	T
B.1.1.236	313	C	T
B.1.1.236	2445	C	T
B.1.1.236	3037	C	T
B.1.1.236	9430	C	T
B.1.1.236	14408	C	T
B.1.1.236	15156	T	C
B.1.1.236	20368	C	T
B.1.1.236	23403	A	G
B.1.1.236	26527	C	T
B.1.1.236	28881	G	A
B.1.1.236	28882	G	A
B.1.1.236	28883	G	C
B.1.1.236	29149	C	T
B.1.1.236	29239	G	A
B.1.1.237	241	C	T
B.1.1.237	3037	C	T
B.1.1.237	14408	C	T
B.1.1.237	21624	G	T
B.1.1.237	23403	A	G
B.1.1.237	28881	G	A
B.1.1.237	28882	G	A
B.1.1.237	28883	G	C
B.1.1.238	241	C	T
B.1.1.238	3037	C	T
B.1.1.238	14408	C	T
B.1.1.238	23403	A	G
B.1.1.238	28881	G	A
B.1.1.238	28882	G	A
B.1.1.238	28883	G	C
B.1.1.239	241	C	T
B.1.1.239	3037	C	T
B.1.1.239	11620	C	T
B.1.1.239	14408	C	T
B.1.1.239	23403	A	G
B.1.1.239	28881	G	A
B.1.1.239	28882	G	A
B.1.1.239	28883	G	C
B.1.1.239	29900	-	A
B.1.1.239	29900	-	N
B.1.1.240	241	C	T
B.1.1.240	3037	C	T
B.1.1.240	14408	C	T
B.1.1.240	20742	A	C
B.1.1.240	23403	A	G
B.1.1.240	24781	G	T
B.1.1.240	28087	C	T
B.1.1.240	28310	C	T
B.1.1.240	28881	G	A
B.1.1.240	28882	G	A
B.1.1.240	28883	G	C
B.1.1.240	29521	A	T
B.1.1.240	29645	G	T
B.1.1.241	241	C	T
B.1.1.241	3037	C	T
B.1.1.241	14408	C	T
B.1.1.241	23403	A	G
B.1.1.241	25473	T	C
B.1.1.241	28881	G	A
B.1.1.241	28882	G	A
B.1.1.241	28883	G	C
B.1.1.241	29849	-	A
B.1.1.242	241	C	T
B.1.1.242	3037	C	T
B.1.1.242	12534	C	T
B.1.1.242	14408	C	T
B.1.1.242	20237	G	A
B.1.1.242	21778	G	A
B.1.1.242	23403	A	G
B.1.1.242	28310	C	T
B.1.1.242	28881	G	A
B.1.1.242	28882	G	A
B.1.1.242	28883	G	C
B.1.1.243	241	C	T
B.1.1.243	3037	C	T
B.1.1.243	14408	C	T
B.1.1.243	23403	A	G
B.1.1.243	28881	G	A
B.1.1.243	28882	G	A
B.1.1.243	28883	G	C
B.1.1.244	241	C	T
B.1.1.244	3037	C	T
B.1.1.244	12412	C	T
B.1.1.244	14313	T	C
B.1.1.244	14408	C	T
B.1.1.244	23403	A	G
B.1.1.244	28881	G	A
B.1.1.244	28882	G	A
B.1.1.244	28883	G	C
B.1.1.245	241	C	T
B.1.1.245	1420	C	T
B.1.1.245	3037	C	T
B.1.1.245	14408	C	T
B.1.1.245	23403	A	G
B.1.1.245	28881	G	A
B.1.1.245	28882	G	A
B.1.1.245	28883	G	C
B.1.1.246	241	C	T
B.1.1.246	1107	T	C
B.1.1.246	3037	C	T
B.1.1.246	14408	C	T
B.1.1.246	23403	A	G
B.1.1.246	28881	G	A
B.1.1.246	28882	G	A
B.1.1.246	28883	G	C
B.1.1.247	241	C	T
B.1.1.247	3037	C	T
B.1.1.247	3373	C	A
B.1.1.247	14408	C	T
B.1.1.247	23403	A	G
B.1.1.247	28881	G	A
B.1.1.247	28882	G	A
B.1.1.247	28883	G	C
B.1.1.249	241	C	T
B.1.1.249	3037	C	T
B.1.1.249	14408	C	T
B.1.1.249	18907	G	T
B.1.1.249	22314	C	T
B.1.1.249	23403	A	G
B.1.1.249	24796	T	C
B.1.1.249	28881	G	A
B.1.1.249	28882	G	A
B.1.1.249	28883	G	C
B.1.1.25	241	C	T
B.1.1.25	1163	A	T
B.1.1.25	3037	C	T
B.1.1.25	14408	C	T
B.1.1.25	23403	A	G
B.1.1.25	28881	G	A
B.1.1.25	28882	G	A
B.1.1.25	28883	G	C
B.1.1.250	241	C	T
B.1.1.250	1912	C	T
B.1.1.250	3037	C	T
B.1.1.250	14408	C	T
B.1.1.250	23403	A	G
B.1.1.250	28881	G	A
B.1.1.250	28882	G	A
B.1.1.250	28883	G	C
B.1.1.251	241	C	T
B.1.1.251	3037	C	T
B.1.1.251	14408	C	T
B.1.1.251	23403	A	G
B.1.1.251	24904	C	T
B.1.1.251	28881	G	A
B.1.1.251	28882	G	A
B.1.1.251	28883	G	C
B.1.1.252	241	C	T
B.1.1.252	3037	C	T
B.1.1.252	9013	T	C
B.1.1.252	14408	C	T
B.1.1.252	18028	G	T
B.1.1.252	18586	T	C
B.1.1.252	23403	A	G
B.1.1.252	23625	C	T
B.1.1.252	28325	G	A
B.1.1.252	28881	G	A
B.1.1.252	28882	G	A
B.1.1.252	28883	G	C
B.1.1.253	241	C	T
B.1.1.253	3037	C	T
B.1.1.253	14408	C	T
B.1.1.253	19893	T	C
B.1.1.253	23403	A	G
B.1.1.253	28881	G	A
B.1.1.253	28882	G	A
B.1.1.253	28883	G	C
B.1.1.254	241	C	T
B.1.1.254	1427	C	T
B.1.1.254	3037	C	T
B.1.1.254	14408	C	T
B.1.1.254	23403	A	G
B.1.1.254	28881	G	A
B.1.1.254	28882	G	A
B.1.1.254	28883	G	C
B.1.1.255	241	C	T
B.1.1.255	2576	A	T
B.1.1.255	3037	C	T
B.1.1.255	5175	C	T
B.1.1.255	6401	C	T
B.1.1.255	14408	C	T
B.1.1.255	23403	A	G
B.1.1.255	28881	G	A
B.1.1.255	28882	G	A
B.1.1.255	28883	G	C
B.1.1.256	241	C	T
B.1.1.256	2641	A	G
B.1.1.256	3037	C	T
B.1.1.256	3622	C	T
B.1.1.256	14408	C	T
B.1.1.256	23403	A	G
B.1.1.256	25844	C	T
B.1.1.256	28087	C	T
B.1.1.256	28881	G	A
B.1.1.256	28882	G	A
B.1.1.256	28883	G	C
B.1.1.257	241	C	T
B.1.1.257	3037	C	T
B.1.1.257	14408	C	T
B.1.1.257	23403	A	G
B.1.1.257	27046	C	T
B.1.1.257	28881	G	A
B.1.1.257	28882	G	A
B.1.1.257	28883	G	C
B.1.1.258	241	C	T
B.1.1.258	3037	C	T
B.1.1.258	7798	G	T
B.1.1.258	14408	C	T
B.1.1.258	19011	C	T
B.1.1.258	23403	A	G
B.1.1.258	25819	G	A
B.1.1.258	28881	G	A
B.1.1.258	28882	G	A
B.1.1.258	28883	G	C
B.1.1.259	241	C	T
B.1.1.259	3037	C	T
B.1.1.259	5277	A	G
B.1.1.259	14408	C	T
B.1.1.259	17302	G	T
B.1.1.259	21724	G	T
B.1.1.259	23403	A	G
B.1.1.259	25046	C	T
B.1.1.259	28881	G	A
B.1.1.259	28882	G	A
B.1.1.259	28883	G	C
B.1.1.26	241	C	T
B.1.1.26	3037	C	T
B.1.1.26	14408	C	T
B.1.1.26	16813	G	A
B.1.1.26	23403	A	G
B.1.1.26	28881	G	A
B.1.1.26	28882	G	A
B.1.1.26	28883	G	C
B.1.1.260	241	C	T
B.1.1.260	3037	C	T
B.1.1.260	11230	G	T
B.1.1.260	14408	C	T
B.1.1.260	21724	G	T
B.1.1.260	23403	A	G
B.1.1.260	23587	G	C
B.1.1.260	28881	G	A
B.1.1.260	28882	G	A
B.1.1.260	28883	G	C
B.1.1.261	241	C	T
B.1.1.261	3037	C	T
B.1.1.261	14408	C	T
B.1.1.261	23403	A	G
B.1.1.261	26447	C	T
B.1.1.261	28881	G	A
B.1.1.261	28882	G	A
B.1.1.261	28883	G	C
B.1.1.262	241	C	T
B.1.1.262	2299	C	T
B.1.1.262	3037	C	T
B.1.1.262	3955	G	T
B.1.1.262	6329	TCAAATTCG	-
B.1.1.262	14408	C	T
B.1.1.262	23403	A	G
B.1.1.262	25663	T	C
B.1.1.262	26936	C	T
B.1.1.262	28881	G	A
B.1.1.262	28882	G	A
B.1.1.262	28883	G	C
B.1.1.263	241	C	T
B.1.1.263	3037	C	T
B.1.1.263	5924	G	A
B.1.1.263	14408	C	T
B.1.1.263	21775	T	G
B.1.1.263	23403	A	G
B.1.1.263	28881	G	A
B.1.1.263	28882	G	A
B.1.1.263	28883	G	C
B.1.1.264	241	C	T
B.1.1.264	3037	C	T
B.1.1.264	14408	C	T
B.1.1.264	23403	A	G
B.1.1.264	28881	G	A
B.1.1.264	28882	G	A
B.1.1.264	28883	G	C
B.1.1.265	241	C	T
B.1.1.265	3037	C	T
B.1.1.265	14408	C	T
B.1.1.265	23403	A	G
B.1.1.265	25183	G	T
B.1.1.265	28881	G	A
B.1.1.265	28882	G	A
B.1.1.265	28883	G	C
B.1.1.266	241	C	T
B.1.1.266	3037	C	T
B.1.1.266	5554	G	T
B.1.1.266	14408	C	T
B.1.1.266	23403	A	G
B.1.1.266	28881	G	A
B.1.1.266	28882	G	A
B.1.1.266	28883	G	C
B.1.1.267	241	C	T
B.1.1.267	3037	C	T
B.1.1.267	14408	C	T
B.1.1.267	14786	C	T
B.1.1.267	20952	A	G
B.1.1.267	23403	A	G
B.1.1.267	28881	G	A
B.1.1.267	28882	G	A
B.1.1.267	28883	G	C
B.1.1.268	241	C	T
B.1.1.268	2618	A	G
B.1.1.268	3037	C	T
B.1.1.268	14408	C	T
B.1.1.268	15540	C	T
B.1.1.268	20474	C	T
B.1.1.268	23403	A	G
B.1.1.268	28881	G	A
B.1.1.268	28882	G	A
B.1.1.268	28883	G	C
B.1.1.269	241	C	T
B.1.1.269	3037	C	T
B.1.1.269	5055	C	T
B.1.1.269	14408	C	T
B.1.1.269	23403	A	G
B.1.1.269	28881	G	A
B.1.1.269	28882	G	A
B.1.1.269	28883	G	C
B.1.1.27	241	C	T
B.1.1.27	3037	C	T
B.1.1.27	10265	G	A
B.1.1.27	14408	C	T
B.1.1.27	16293	C	T
B.1.1.27	23403	A	G
B.1.1.27	28881	G	A
B.1.1.27	28882	G	A
B.1.1.27	28883	G	C
B.1.1.270	241	C	T
B.1.1.270	1630	A	C
B.1.1.270	3037	C	T
B.1.1.270	14408	C	T
B.1.1.270	23403	A	G
B.1.1.270	27679	C	T
B.1.1.270	28881	G	A
B.1.1.270	28882	G	A
B.1.1.270	28883	G	C
B.1.1.271	241	C	T
B.1.1.271	3037	C	T
B.1.1.271	3373	C	A
B.1.1.271	14408	C	T
B.1.1.271	19862	C	T
B.1.1.271	23403	A	G
B.1.1.271	28881	G	A
B.1.1.271	28882	G	A
B.1.1.271	28883	G	C
B.1.1.272	241	C	T
B.1.1.272	313	C	T
B.1.1.272	3037	C	T
B.1.1.272	3096	C	T
B.1.1.272	3604	C	T
B.1.1.272	12514	G	T
B.1.1.272	14408	C	T
B.1.1.272	17259	G	T
B.1.1.272	19089	C	T
B.1.1.272	20844	C	T
B.1.1.272	23120	G	T
B.1.1.272	23403	A	G
B.1.1.272	28338	A	G
B.1.1.272	28881	G	A
B.1.1.272	28882	G	A
B.1.1.272	28883	G	C
B.1.1.272	29690	G	T
B.1.1.273	241	C	T
B.1.1.273	3037	C	T
B.1.1.273	14408	C	T
B.1.1.273	22675	C	T
B.1.1.273	23403	A	G
B.1.1.273	28881	G	A
B.1.1.273	28882	G	A
B.1.1.273	28883	G	C
B.1.1.274	241	C	T
B.1.1.274	3037	C	T
B.1.1.274	14408	C	T
B.1.1.274	23403	A	G
B.1.1.274	28881	G	A
B.1.1.274	28882	G	A
B.1.1.274	28883	G	C
B.1.1.275	241	C	T
B.1.1.275	3037	C	T
B.1.1.275	3230	G	A
B.1.1.275	14408	C	T
B.1.1.275	23403	A	G
B.1.1.275	28881	G	A
B.1.1.275	28882	G	A
B.1.1.275	28883	G	C
B.1.1.277	241	C	T
B.1.1.277	772	T	C
B.1.1.277	2869	A	G
B.1.1.277	3037	C	T
B.1.1.277	14408	C	T
B.1.1.277	15652	G	T
B.1.1.277	23403	A	G
B.1.1.277	28881	G	A
B.1.1.277	28882	G	A
B.1.1.277	28883	G	C
B.1.1.277	29095	C	T
B.1.1.279	241	C	T
B.1.1.279	3037	C	T
B.1.1.279	14408	C	T
B.1.1.279	23403	A	G
B.1.1.279	28881	G	A
B.1.1.279	28882	G	A
B.1.1.279	28883	G	C
B.1.1.28	241	C	T
B.1.1.28	3037	C	T
B.1.1.28	14408	C	T
B.1.1.28	23403	A	G
B.1.1.28	25088	G	T
B.1.1.28	28881	G	A
B.1.1.28	28882	G	A
B.1.1.28	28883	G	C
B.1.1.280	241	C	T
B.1.1.280	1543	T	A
B.1.1.280	3037	C	T
B.1.1.280	4369	T	C
B.1.1.280	14408	C	T
B.1.1.280	22020	T	C
B.1.1.280	23403	A	G
B.1.1.280	27911	C	T
B.1.1.280	28881	G	A
B.1.1.280	28882	G	A
B.1.1.280	28883	G	C
B.1.1.281	241	C	T
B.1.1.281	313	C	T
B.1.1.281	3037	C	T
B.1.1.281	5700	C	A
B.1.1.281	14408	C	T
B.1.1.281	23403	A	G
B.1.1.281	28881	G	A
B.1.1.281	28882	G	A
B.1.1.281	28883	G	C
B.1.1.282	241	C	T
B.1.1.282	313	C	T
B.1.1.282	3037	C	T
B.1.1.282	14408	C	T
B.1.1.282	23403	A	G
B.1.1.282	28881	G	A
B.1.1.282	28882	G	A
B.1.1.282	28883	G	C
B.1.1.283	241	C	T
B.1.1.283	313	C	T
B.1.1.283	3037	C	T
B.1.1.283	14408	C	T
B.1.1.283	23403	A	G
B.1.1.283	25563	G	C
B.1.1.283	28881	G	A
B.1.1.283	28882	G	A
B.1.1.283	28883	G	C
B.1.1.284	241	C	T
B.1.1.284	313	C	T
B.1.1.284	3037	C	T
B.1.1.284	4346	T	C
B.1.1.284	9286	C	T
B.1.1.284	10376	C	T
B.1.1.284	14408	C	T
B.1.1.284	14708	C	T
B.1.1.284	23403	A	G
B.1.1.284	28725	C	T
B.1.1.284	28881	G	A
B.1.1.284	28882	G	A
B.1.1.284	28883	G	C
B.1.1.284	29692	G	T
B.1.1.285	241	C	T
B.1.1.285	823	C	T
B.1.1.285	3037	C	T
B.1.1.285	14408	C	T
B.1.1.285	23403	A	G
B.1.1.285	28881	G	A
B.1.1.285	28882	G	A
B.1.1.285	28883	G	C
B.1.1.286	241	C	T
B.1.1.286	3037	C	T
B.1.1.286	3323	G	T
B.1.1.286	10369	C	T
B.1.1.286	14408	C	T
B.1.1.286	18674	G	A
B.1.1.286	23403	A	G
B.1.1.286	28881	G	A
B.1.1.286	28882	G	A
B.1.1.286	28883	G	C
B.1.1.287	241	C	T
B.1.1.287	3037	C	T
B.1.1.287	12488	C	T
B.1.1.287	14408	C	T
B.1.1.287	23403	A	G
B.1.1.287	25528	C	T
B.1.1.287	27084	G	A
B.1.1.287	28881	G	A
B.1.1.287	28882	G	A
B.1.1.287	28883	G	C
B.1.1.288	241	C	T
B.1.1.288	3037	C	T
B.1.1.288	14408	C	T
B.1.1.288	18744	C	T
B.1.1.288	19839	T	C
B.1.1.288	23403	A	G
B.1.1.288	28881	G	A
B.1.1.288	28882	G	A
B.1.1.288	28883	G	C
B.1.1.289	241	C	T
B.1.1.289	3037	C	T
B.1.1.289	11801	G	A
B.1.1.289	14408	C	T
B.1.1.289	23403	A	G
B.1.1.289	28881	G	A
B.1.1.289	28882	G	A
B.1.1.289	28883	G	C
B.1.1.29	241	C	T
B.1.1.29	3037	C	T
B.1.1.29	14408	C	T
B.1.1.29	23403	A	G
B.1.1.29	28881	G	A
B.1.1.29	28882	G	A
B.1.1.29	28883	G	C
B.1.1.290	241	C	T
B.1.1.290	3037	C	T
B.1.1.290	14408	C	T
B.1.1.290	19839	T	C
B.1.1.290	23403	A	G
B.1.1.290	28256	C	T
B.1.1.290	28881	G	A
B.1.1.290	28882	G	A
B.1.1.290	28883	G	C
B.1.1.290	29784	C	T
B.1.1.291	241	C	T
B.1.1.291	3037	C	T
B.1.1.291	14408	C	T
B.1.1.291	15933	C	T
B.1.1.291	19839	T	C
B.1.1.291	23403	A	G
B.1.1.291	28881	G	A
B.1.1.291	28882	G	A
B.1.1.291	28883	G	C
B.1.1.292	241	C	T
B.1.1.292	3037	C	T
B.1.1.292	14408	C	T
B.1.1.292	14688	C	T
B.1.1.292	23403	A	G
B.1.1.292	28881	G	A
B.1.1.292	28882	G	A
B.1.1.292	28883	G	C
B.1.1.293	241	C	T
B.1.1.293	3037	C	T
B.1.1.293	3373	C	A
B.1.1.293	9561	C	T
B.1.1.293	14408	C	T
B.1.1.293	23403	A	G
B.1.1.293	28881	G	A
B.1.1.293	28882	G	A
B.1.1.293	28883	G	C
B.1.1.294	241	C	T
B.1.1.294	3037	C	T
B.1.1.294	3373	C	A
B.1.1.294	6883	C	T
B.1.1.294	14408	C	T
B.1.1.294	21724	G	A
B.1.1.294	23403	A	G
B.1.1.294	28881	G	A
B.1.1.294	28882	G	A
B.1.1.294	28883	G	C
B.1.1.296	241	C	T
B.1.1.296	3037	C	T
B.1.1.296	14408	C	T
B.1.1.296	23403	A	G
B.1.1.296	28881	G	A
B.1.1.296	28882	G	A
B.1.1.296	28883	G	C
B.1.1.297	241	C	T
B.1.1.297	3037	C	T
B.1.1.297	14408	C	T
B.1.1.297	20742	A	C
B.1.1.297	23403	A	G
B.1.1.297	27922	T	C
B.1.1.297	28881	G	A
B.1.1.297	28882	G	A
B.1.1.297	28883	G	C
B.1.1.298	241	C	T
B.1.1.298	3037	C	T
B.1.1.298	14408	C	T
B.1.1.298	15656	C	T
B.1.1.298	22920	A	T
B.1.1.298	23403	A	G
B.1.1.298	25936	C	T
B.1.1.298	28881	G	A
B.1.1.298	28882	G	A
B.1.1.298	28883	G	C
B.1.1.299	241	C	T
B.1.1.299	3037	C	T
B.1.1.299	10265	G	A
B.1.1.299	14408	C	T
B.1.1.299	16887	C	T
B.1.1.299	23207	A	G
B.1.1.299	23403	A	G
B.1.1.299	28603	C	T
B.1.1.299	28881	G	A
B.1.1.299	28882	G	A
B.1.1.299	28883	G	C
B.1.1.3	241	C	T
B.1.1.3	3037	C	T
B.1.1.3	10262	G	A
B.1.1.3	14408	C	T
B.1.1.3	19839	T	C
B.1.1.3	22995	C	T
B.1.1.3	23403	A	G
B.1.1.3	28881	G	A
B.1.1.3	28882	G	A
B.1.1.3	28883	G	C
B.1.1.30	241	C	T
B.1.1.30	1593	C	T
B.1.1.30	3037	C	T
B.1.1.30	14408	C	T
B.1.1.30	21624	G	T
B.1.1.30	23403	A	G
B.1.1.30	27476	C	T
B.1.1.30	28881	G	A
B.1.1.30	28882	G	A
B.1.1.30	28883	G	C
B.1.1.300	241	C	T
B.1.1.300	3037	C	T
B.1.1.300	10265	G	A
B.1.1.300	13794	T	G
B.1.1.300	14408	C	T
B.1.1.300	23403	A	G
B.1.1.300	28881	G	A
B.1.1.300	28882	G	A
B.1.1.300	28883	G	C
B.1.1.301	241	C	T
B.1.1.301	3037	C	T
B.1.1.301	9433	A	T
B.1.1.301	10265	G	A
B.1.1.301	14408	C	T
B.1.1.301	19650	A	G
B.1.1.301	23403	A	G
B.1.1.301	28881	G	A
B.1.1.301	28882	G	A
B.1.1.301	28883	G	C
B.1.1.302	241	C	T
B.1.1.302	3037	C	T
B.1.1.302	7267	C	T
B.1.1.302	9120	C	T
B.1.1.302	14408	C	T
B.1.1.302	18032	C	T
B.1.1.302	20233	C	T
B.1.1.302	23403	A	G
B.1.1.302	24926	G	T
B.1.1.302	27674	A	T
B.1.1.302	28881	G	A
B.1.1.302	28882	G	A
B.1.1.302	28883	G	C
B.1.1.302	29350	A	G
B.1.1.303	241	C	T
B.1.1.303	313	C	T
B.1.1.303	3037	C	T
B.1.1.303	10886	G	A
B.1.1.303	14408	C	T
B.1.1.303	17278	G	T
B.1.1.303	18032	C	T
B.1.1.303	18105	G	T
B.1.1.303	18662	G	C
B.1.1.303	23403	A	G
B.1.1.303	23625	C	T
B.1.1.303	28881	G	A
B.1.1.303	28882	G	A
B.1.1.303	28883	G	C
B.1.1.304	241	C	T
B.1.1.304	936	C	T
B.1.1.304	3037	C	T
B.1.1.304	3259	G	T
B.1.1.304	14408	C	T
B.1.1.304	23403	A	G
B.1.1.304	28881	G	A
B.1.1.304	28882	G	A
B.1.1.304	28883	G	C
B.1.1.305	241	C	T
B.1.1.305	313	C	T
B.1.1.305	3037	C	T
B.1.1.305	14408	C	T
B.1.1.305	18252	C	T
B.1.1.305	23403	A	G
B.1.1.305	28881	G	A
B.1.1.305	28882	G	A
B.1.1.305	28883	G	C
B.1.1.306	241	C	T
B.1.1.306	313	C	T
B.1.1.306	3037	C	T
B.1.1.306	5700	C	A
B.1.1.306	14408	C	T
B.1.1.306	23403	A	G
B.1.1.306	28881	G	A
B.1.1.306	28882	G	A
B.1.1.306	28883	G	C
B.1.1.307	241	C	T
B.1.1.307	1210	G	T
B.1.1.307	3037	C	T
B.1.1.307	9802	G	T
B.1.1.307	12067	G	T
B.1.1.307	14408	C	T
B.1.1.307	23403	A	G
B.1.1.307	28881	G	A
B.1.1.307	28882	G	A
B.1.1.307	28883	G	C
B.1.1.308	241	C	T
B.1.1.308	1590	G	T
B.1.1.308	3037	C	T
B.1.1.308	14408	C	T
B.1.1.308	23403	A	G
B.1.1.308	25617	G	T
B.1.1.308	28881	G	A
B.1.1.308	28882	G	A
B.1.1.308	28883	G	C
B.1.1.309	241	C	T
B.1.1.309	835	C	T
B.1.1.309	3037	C	T
B.1.1.309	14408	C	T
B.1.1.309	23403	A	G
B.1.1.309	25617	G	T
B.1.1.309	28881	G	A
B.1.1.309	28882	G	A
B.1.1.309	28883	G	C
B.1.1.31	241	C	T
B.1.1.31	3037	C	T
B.1.1.31	14408	C	T
B.1.1.31	23403	A	G
B.1.1.31	28881	G	A
B.1.1.31	28882	G	A
B.1.1.31	28883	G	C
B.1.1.310	241	C	T
B.1.1.310	3037	C	T
B.1.1.310	6900	A	G
B.1.1.310	14408	C	T
B.1.1.310	23403	A	G
B.1.1.310	25617	G	T
B.1.1.310	28881	G	A
B.1.1.310	28882	G	A
B.1.1.310	28883	G	C
B.1.1.311	241	C	T
B.1.1.311	3037	C	T
B.1.1.311	11230	G	T
B.1.1.311	14408	C	T
B.1.1.311	23403	A	G
B.1.1.311	24088	T	C
B.1.1.311	25617	G	T
B.1.1.311	28881	G	A
B.1.1.311	28882	G	A
B.1.1.311	28883	G	C
B.1.1.311	29732	-	G
B.1.1.311	29734	-	A
B.1.1.311	29734	-	G
B.1.1.311	29734	-	T
B.1.1.311	29745	-	A
B.1.1.311	29745	-	T
B.1.1.311	29871	-	A
B.1.1.312	241	C	T
B.1.1.312	2455	C	T
B.1.1.312	3037	C	T
B.1.1.312	11083	G	T
B.1.1.312	14408	C	T
B.1.1.312	14625	C	T
B.1.1.312	19018	C	T
B.1.1.312	23403	A	G
B.1.1.312	24432	A	T
B.1.1.312	28081	A	G
B.1.1.312	28881	G	A
B.1.1.312	28882	G	A
B.1.1.312	28883	G	C
B.1.1.313	241	C	T
B.1.1.313	3037	C	T
B.1.1.313	11379	C	T
B.1.1.313	14408	C	T
B.1.1.313	23403	A	G
B.1.1.313	28881	G	A
B.1.1.313	28882	G	A
B.1.1.313	28883	G	C
B.1.1.314	241	C	T
B.1.1.314	3037	C	T
B.1.1.314	14408	C	T
B.1.1.314	23403	A	G
B.1.1.314	27299	T	C
B.1.1.314	28881	G	A
B.1.1.314	28882	G	A
B.1.1.314	28883	G	C
B.1.1.314	29148	T	C
B.1.1.315	241	C	T
B.1.1.315	1163	A	T
B.1.1.315	3037	C	T
B.1.1.315	3256	T	C
B.1.1.315	5622	C	T
B.1.1.315	14202	G	T
B.1.1.315	14408	C	T
B.1.1.315	19542	G	T
B.1.1.315	19718	C	T
B.1.1.315	22388	C	T
B.1.1.315	23403	A	G
B.1.1.315	26060	C	T
B.1.1.315	28881	G	A
B.1.1.315	28882	G	A
B.1.1.315	28883	G	C
B.1.1.315	29227	G	T
B.1.1.315	29466	C	T
B.1.1.315	29771	A	G
B.1.1.317	241	C	T
B.1.1.317	3037	C	T
B.1.1.317	14408	C	T
B.1.1.317	23403	A	G
B.1.1.317	28881	G	A
B.1.1.317	28882	G	A
B.1.1.317	28883	G	C
B.1.1.317	28905	C	T
B.1.1.318	241	C	T
B.1.1.318	3037	C	T
B.1.1.318	3961	C	T
B.1.1.318	7798	G	T
B.1.1.318	9072	C	T
B.1.1.318	9891	C	T
B.1.1.318	10116	C	T
B.1.1.318	11288	TCTGGTTTT	-
B.1.1.318	14408	C	T
B.1.1.318	20578	G	A
B.1.1.318	21846	C	T
B.1.1.318	21991	TTA	-
B.1.1.318	23012	G	A
B.1.1.318	23287	T	C
B.1.1.318	23403	A	G
B.1.1.318	23604	C	A
B.1.1.318	23948	G	C
B.1.1.318	24382	C	T
B.1.1.318	25276	C	A
B.1.1.318	26767	T	C
B.1.1.318	27887	AACGAACATGAAATT	-
B.1.1.318	28209	G	T
B.1.1.318	28271	A	G
B.1.1.318	28881	G	A
B.1.1.318	28882	G	A
B.1.1.318	28883	G	C
B.1.1.318	28896	CTA	-
B.1.1.318	29769	C	T
B.1.1.32	241	C	T
B.1.1.32	3037	C	T
B.1.1.32	14408	C	T
B.1.1.32	23403	A	G
B.1.1.32	28881	G	A
B.1.1.32	28882	G	A
B.1.1.32	28883	G	C
B.1.1.33	241	C	T
B.1.1.33	3037	C	T
B.1.1.33	14408	C	T
B.1.1.33	23403	A	G
B.1.1.33	27299	T	C
B.1.1.33	28881	G	A
B.1.1.33	28882	G	A
B.1.1.33	28883	G	C
B.1.1.33	29148	T	C
B.1.1.34	241	C	T
B.1.1.34	3037	C	T
B.1.1.34	14408	C	T
B.1.1.34	16853	G	T
B.1.1.34	23403	A	G
B.1.1.34	28881	G	A
B.1.1.34	28882	G	A
B.1.1.34	28883	G	C
B.1.1.35	241	C	T
B.1.1.35	3037	C	T
B.1.1.35	10097	G	A
B.1.1.35	14408	C	T
B.1.1.35	23403	A	G
B.1.1.35	28881	G	A
B.1.1.35	28882	G	A
B.1.1.35	28883	G	C
B.1.1.37	241	C	T
B.1.1.37	3037	C	T
B.1.1.37	14408	C	T
B.1.1.37	21637	C	T
B.1.1.37	23403	A	G
B.1.1.37	28169	A	G
B.1.1.37	28881	G	A
B.1.1.37	28882	G	A
B.1.1.37	28883	G	C
B.1.1.38	241	C	T
B.1.1.38	3037	C	T
B.1.1.38	9438	C	T
B.1.1.38	14408	C	T
B.1.1.38	23403	A	G
B.1.1.38	28881	G	A
B.1.1.38	28882	G	A
B.1.1.38	28883	G	C
B.1.1.39	241	C	T
B.1.1.39	3037	C	T
B.1.1.39	9130	G	T
B.1.1.39	14408	C	T
B.1.1.39	23403	A	G
B.1.1.39	27319	T	C
B.1.1.39	28487	G	A
B.1.1.39	28868	C	T
B.1.1.39	28881	G	A
B.1.1.39	28882	G	A
B.1.1.39	28883	G	C
B.1.1.4	241	C	T
B.1.1.4	3037	C	T
B.1.1.4	14408	C	T
B.1.1.4	18788	C	T
B.1.1.4	23403	A	G
B.1.1.4	28881	G	A
B.1.1.4	28882	G	A
B.1.1.4	28883	G	C
B.1.1.40	241	C	T
B.1.1.40	3037	C	T
B.1.1.40	3811	C	T
B.1.1.40	14408	C	T
B.1.1.40	23403	A	G
B.1.1.40	28881	G	A
B.1.1.40	28882	G	A
B.1.1.40	28883	G	C
B.1.1.41	241	C	T
B.1.1.41	3037	C	T
B.1.1.41	6312	C	A
B.1.1.41	10948	A	G
B.1.1.41	14408	C	T
B.1.1.41	23403	A	G
B.1.1.41	28881	G	A
B.1.1.41	28882	G	A
B.1.1.41	28883	G	C
B.1.1.43	241	C	T
B.1.1.43	3037	C	T
B.1.1.43	14408	C	T
B.1.1.43	23403	A	G
B.1.1.43	26615	G	T
B.1.1.43	28881	G	A
B.1.1.43	28882	G	A
B.1.1.43	28883	G	C
B.1.1.44	241	C	T
B.1.1.44	3037	C	T
B.1.1.44	14408	C	T
B.1.1.44	23403	A	G
B.1.1.44	28881	G	A
B.1.1.44	28882	G	A
B.1.1.44	28883	G	C
B.1.1.45	241	C	T
B.1.1.45	3037	C	T
B.1.1.45	14408	C	T
B.1.1.45	14791	A	T
B.1.1.45	23403	A	G
B.1.1.45	28881	G	A
B.1.1.45	28882	G	A
B.1.1.45	28883	G	C
B.1.1.46	241	C	T
B.1.1.46	646	-	N
B.1.1.46	1218	C	T
B.1.1.46	2230	-	N
B.1.1.46	2558	-	N
B.1.1.46	2840	-	N
B.1.1.46	3037	C	T
B.1.1.46	3159	-	N
B.1.1.46	3478	-	N
B.1.1.46	4065	-	N
B.1.1.46	5572	-	N
B.1.1.46	6176	-	N
B.1.1.46	6524	-	N
B.1.1.46	6529	-	N
B.1.1.46	7048	-	N
B.1.1.46	8334	-	N
B.1.1.46	8854	-	N
B.1.1.46	8917	C	T
B.1.1.46	9275	-	N
B.1.1.46	9489	-	N
B.1.1.46	10091	-	N
B.1.1.46	10418	-	N
B.1.1.46	10728	-	N
B.1.1.46	11010	-	N
B.1.1.46	11876	-	N
B.1.1.46	12106	-	N
B.1.1.46	13351	-	N
B.1.1.46	13612	-	N
B.1.1.46	13950	-	N
B.1.1.46	14408	C	T
B.1.1.46	17074	-	N
B.1.1.46	17229	-	N
B.1.1.46	18274	-	N
B.1.1.46	19258	-	N
B.1.1.46	19486	-	N
B.1.1.46	21424	-	N
B.1.1.46	22527	-	N
B.1.1.46	23132	-	N
B.1.1.46	23403	A	G
B.1.1.46	23487	-	N
B.1.1.46	23488	-	N
B.1.1.46	23497	-	N
B.1.1.46	26531	-	N
B.1.1.46	26538	-	N
B.1.1.46	27110	C	T
B.1.1.46	27384	T	C
B.1.1.46	27492	-	N
B.1.1.46	27496	-	N
B.1.1.46	27497	-	N
B.1.1.46	27792	-	N
B.1.1.46	28089	-	N
B.1.1.46	28428	-	N
B.1.1.46	28743	-	N
B.1.1.46	28881	G	A
B.1.1.46	28882	G	A
B.1.1.46	28883	G	C
B.1.1.46	29344	-	N
B.1.1.47	241	C	T
B.1.1.47	313	C	T
B.1.1.47	3037	C	T
B.1.1.47	9286	C	T
B.1.1.47	14408	C	T
B.1.1.47	19763	C	T
B.1.1.47	23403	A	G
B.1.1.47	28881	G	A
B.1.1.47	28882	G	A
B.1.1.47	28883	G	C
B.1.1.48	241	C	T
B.1.1.48	313	C	T
B.1.1.48	3037	C	T
B.1.1.48	14408	C	T
B.1.1.48	23403	A	G
B.1.1.48	26730	G	A
B.1.1.48	28881	G	A
B.1.1.48	28882	G	A
B.1.1.48	28883	G	C
B.1.1.49	241	C	T
B.1.1.49	313	C	T
B.1.1.49	3037	C	T
B.1.1.49	14408	C	T
B.1.1.49	22627	G	A
B.1.1.49	23403	A	G
B.1.1.49	28881	G	A
B.1.1.49	28882	G	A
B.1.1.49	28883	G	C
B.1.1.5	241	C	T
B.1.1.5	3037	C	T
B.1.1.5	11839	A	G
B.1.1.5	14408	C	T
B.1.1.5	19839	T	C
B.1.1.5	23403	A	G
B.1.1.5	28881	G	A
B.1.1.5	28882	G	A
B.1.1.5	28883	G	C
B.1.1.50	241	C	T
B.1.1.50	313	C	T
B.1.1.50	3037	C	T
B.1.1.50	4510	G	A
B.1.1.50	14408	C	T
B.1.1.50	15438	G	T
B.1.1.50	23403	A	G
B.1.1.50	25785	G	T
B.1.1.50	28881	G	A
B.1.1.50	28882	G	A
B.1.1.50	28883	G	C
B.1.1.51	241	C	T
B.1.1.51	313	C	T
B.1.1.51	3037	C	T
B.1.1.51	10453	T	C
B.1.1.51	11195	C	T
B.1.1.51	14408	C	T
B.1.1.51	23403	A	G
B.1.1.51	28881	G	A
B.1.1.51	28882	G	A
B.1.1.51	28883	G	C
B.1.1.52	241	C	T
B.1.1.52	3037	C	T
B.1.1.52	14222	T	G
B.1.1.52	14408	C	T
B.1.1.52	23403	A	G
B.1.1.52	28881	G	A
B.1.1.52	28882	G	A
B.1.1.52	28883	G	C
B.1.1.52	29860	-	A
B.1.1.52	29863	-	A
B.1.1.53	241	C	T
B.1.1.53	3037	C	T
B.1.1.53	9890	G	T
B.1.1.53	14408	C	T
B.1.1.53	23403	A	G
B.1.1.53	28881	G	A
B.1.1.53	28882	G	A
B.1.1.53	28883	G	C
B.1.1.54	241	C	T
B.1.1.54	3037	C	T
B.1.1.54	14408	C	T
B.1.1.54	23403	A	G
B.1.1.54	28881	G	A
B.1.1.54	28882	G	A
B.1.1.54	28883	G	C
B.1.1.55	199	G	T
B.1.1.55	241	C	T
B.1.1.55	2526	A	C
B.1.1.55	3037	C	T
B.1.1.55	10440	C	T
B.1.1.55	14408	C	T
B.1.1.55	23403	A	G
B.1.1.55	25316	T	C
B.1.1.55	28881	G	A
B.1.1.55	28882	G	A
B.1.1.55	28883	G	C
B.1.1.56	241	C	T
B.1.1.56	3037	C	T
B.1.1.56	9508	T	C
B.1.1.56	14408	C	T
B.1.1.56	22675	C	T
B.1.1.56	23403	A	G
B.1.1.56	23868	G	T
B.1.1.56	24794	G	T
B.1.1.56	28881	G	A
B.1.1.56	28882	G	A
B.1.1.56	28883	G	C
B.1.1.57	241	C	T
B.1.1.57	3037	C	T
B.1.1.57	14408	C	T
B.1.1.57	20234	C	T
B.1.1.57	23403	A	G
B.1.1.57	28881	G	A
B.1.1.57	28882	G	A
B.1.1.57	28883	G	C
B.1.1.58	241	C	T
B.1.1.58	3037	C	T
B.1.1.58	14408	C	T
B.1.1.58	20233	C	T
B.1.1.58	22210	C	T
B.1.1.58	23403	A	G
B.1.1.58	28881	G	A
B.1.1.58	28882	G	A
B.1.1.58	28883	G	C
B.1.1.59	241	C	T
B.1.1.59	2638	C	T
B.1.1.59	3037	C	T
B.1.1.59	14408	C	T
B.1.1.59	23403	A	G
B.1.1.59	28881	G	A
B.1.1.59	28882	G	A
B.1.1.59	28883	G	C
B.1.1.61	241	C	T
B.1.1.61	3037	C	T
B.1.1.61	14408	C	T
B.1.1.61	18898	G	T
B.1.1.61	23403	A	G
B.1.1.61	28881	G	A
B.1.1.61	28882	G	A
B.1.1.61	28883	G	C
B.1.1.62	241	C	T
B.1.1.62	3037	C	T
B.1.1.62	7012	T	A
B.1.1.62	14408	C	T
B.1.1.62	23403	A	G
B.1.1.62	28881	G	A
B.1.1.62	28882	G	A
B.1.1.62	28883	G	C
B.1.1.63	241	C	T
B.1.1.63	3037	C	T
B.1.1.63	14408	C	T
B.1.1.63	23403	A	G
B.1.1.63	28881	G	A
B.1.1.63	28882	G	A
B.1.1.63	28883	G	C
B.1.1.63	29144	C	T
B.1.1.64	241	C	T
B.1.1.64	3037	C	T
B.1.1.64	14408	C	T
B.1.1.64	21724	G	T
B.1.1.64	23403	A	G
B.1.1.64	28881	G	A
B.1.1.64	28882	G	A
B.1.1.64	28883	G	C
B.1.1.65	241	C	T
B.1.1.65	3037	C	T
B.1.1.65	5538	A	T
B.1.1.65	14408	C	T
B.1.1.65	16813	G	A
B.1.1.65	23403	A	G
B.1.1.65	25783	T	C
B.1.1.65	28881	G	A
B.1.1.65	28882	G	A
B.1.1.65	28883	G	C
B.1.1.67	241	C	T
B.1.1.67	3037	C	T
B.1.1.67	14408	C	T
B.1.1.67	23403	A	G
B.1.1.67	28881	G	A
B.1.1.67	28882	G	A
B.1.1.67	28883	G	C
B.1.1.7	241	C	T
B.1.1.7	913	C	T
B.1.1.7	3037	C	T
B.1.1.7	3267	C	T
B.1.1.7	5388	C	A
B.1.1.7	5986	C	T
B.1.1.7	6954	T	C
B.1.1.7	11288	TCTGGTTTT	-
B.1.1.7	14408	C	T
B.1.1.7	14676	C	T
B.1.1.7	15279	C	T
B.1.1.7	16176	T	C
B.1.1.7	21765	TACATG	-
B.1.1.7	21991	TTA	-
B.1.1.7	23063	A	T
B.1.1.7	23271	C	A
B.1.1.7	23403	A	G
B.1.1.7	23604	C	A
B.1.1.7	23709	C	T
B.1.1.7	24506	T	G
B.1.1.7	24914	G	C
B.1.1.7	27972	C	T
B.1.1.7	28048	G	T
B.1.1.7	28111	A	G
B.1.1.7	28271	A	-
B.1.1.7	28280	G	C
B.1.1.7	28281	A	T
B.1.1.7	28282	T	A
B.1.1.7	28881	G	A
B.1.1.7	28882	G	A
B.1.1.7	28883	G	C
B.1.1.7	28977	C	T
B.1.1.70	241	C	T
B.1.1.70	3037	C	T
B.1.1.70	10265	G	A
B.1.1.70	14408	C	T
B.1.1.70	15972	A	G
B.1.1.70	19718	C	T
B.1.1.70	23403	A	G
B.1.1.70	28881	G	A
B.1.1.70	28882	G	A
B.1.1.70	28883	G	C
B.1.1.71	241	C	T
B.1.1.71	3037	C	T
B.1.1.71	11638	T	C
B.1.1.71	14408	C	T
B.1.1.71	23403	A	G
B.1.1.71	28881	G	A
B.1.1.71	28882	G	A
B.1.1.71	28883	G	C
B.1.1.71	29708	C	T
B.1.1.72	241	C	T
B.1.1.72	3037	C	T
B.1.1.72	14408	C	T
B.1.1.72	23403	A	G
B.1.1.72	26936	C	T
B.1.1.72	28881	G	A
B.1.1.72	28882	G	A
B.1.1.72	28883	G	C
B.1.1.74	241	C	T
B.1.1.74	3037	C	T
B.1.1.74	14408	C	T
B.1.1.74	23403	A	G
B.1.1.74	28881	G	A
B.1.1.74	28882	G	A
B.1.1.74	28883	G	C
B.1.1.75	241	C	T
B.1.1.75	3037	C	T
B.1.1.75	14408	C	T
B.1.1.75	19839	T	C
B.1.1.75	23403	A	G
B.1.1.75	24099	C	T
B.1.1.75	28881	G	A
B.1.1.75	28882	G	A
B.1.1.75	28883	G	C
B.1.1.76	241	C	T
B.1.1.76	3037	C	T
B.1.1.76	14408	C	T
B.1.1.76	19839	T	C
B.1.1.76	23403	A	G
B.1.1.76	28256	C	T
B.1.1.76	28881	G	A
B.1.1.76	28882	G	A
B.1.1.76	28883	G	C
B.1.1.76	29784	C	T
B.1.1.76	29862	-	A
B.1.1.77	241	C	T
B.1.1.77	3037	C	T
B.1.1.77	14408	C	T
B.1.1.77	19839	T	C
B.1.1.77	23403	A	G
B.1.1.77	28881	G	A
B.1.1.77	28882	G	A
B.1.1.77	28883	G	C
B.1.1.8	241	C	T
B.1.1.8	3037	C	T
B.1.1.8	6573	C	T
B.1.1.8	14408	C	T
B.1.1.8	23403	A	G
B.1.1.8	25528	C	T
B.1.1.8	28881	G	A
B.1.1.8	28882	G	A
B.1.1.8	28883	G	C
B.1.1.80	241	C	T
B.1.1.80	1163	A	T
B.1.1.80	3037	C	T
B.1.1.80	14408	C	T
B.1.1.80	23403	A	G
B.1.1.80	28881	G	A
B.1.1.80	28882	G	A
B.1.1.80	28883	G	C
B.1.1.81	241	C	T
B.1.1.81	1420	C	T
B.1.1.81	3037	C	T
B.1.1.81	14408	C	T
B.1.1.81	23403	A	G
B.1.1.81	28881	G	A
B.1.1.81	28882	G	A
B.1.1.81	28883	G	C
B.1.1.82	241	C	T
B.1.1.82	3037	C	T
B.1.1.82	14408	C	T
B.1.1.82	23403	A	G
B.1.1.82	28881	G	A
B.1.1.82	28882	G	A
B.1.1.82	28883	G	C
B.1.1.83	241	C	T
B.1.1.83	1420	C	T
B.1.1.83	3037	C	T
B.1.1.83	14408	C	T
B.1.1.83	23403	A	G
B.1.1.83	28881	G	A
B.1.1.83	28882	G	A
B.1.1.83	28883	G	C
B.1.1.84	241	C	T
B.1.1.84	3037	C	T
B.1.1.84	5974	C	T
B.1.1.84	14408	C	T
B.1.1.84	23403	A	G
B.1.1.84	28881	G	A
B.1.1.84	28882	G	A
B.1.1.84	28883	G	C
B.1.1.85	241	C	T
B.1.1.85	3037	C	T
B.1.1.85	14408	C	T
B.1.1.85	19839	T	C
B.1.1.85	21757	C	T
B.1.1.85	23403	A	G
B.1.1.85	23593	G	C
B.1.1.85	23756	A	T
B.1.1.85	28881	G	A
B.1.1.85	28882	G	A
B.1.1.85	28883	G	C
B.1.1.85	29751	G	T
B.1.1.86	241	C	T
B.1.1.86	3037	C	T
B.1.1.86	14408	C	T
B.1.1.86	23403	A	G
B.1.1.86	28881	G	A
B.1.1.86	28882	G	A
B.1.1.86	28883	G	C
B.1.1.87	241	C	T
B.1.1.87	3037	C	T
B.1.1.87	3426	C	T
B.1.1.87	3686	C	T
B.1.1.87	10567	T	C
B.1.1.87	14408	C	T
B.1.1.87	23403	A	G
B.1.1.87	25074	G	T
B.1.1.87	28881	G	A
B.1.1.87	28882	G	A
B.1.1.87	28883	G	C
B.1.1.88	241	C	T
B.1.1.88	3037	C	T
B.1.1.88	14408	C	T
B.1.1.88	23403	A	G
B.1.1.88	26892	C	T
B.1.1.88	28881	G	A
B.1.1.88	28882	G	A
B.1.1.88	28883	G	C
B.1.1.89	241	C	T
B.1.1.89	3037	C	T
B.1.1.89	14408	C	T
B.1.1.89	23403	A	G
B.1.1.89	27281	G	T
B.1.1.89	28881	G	A
B.1.1.89	28882	G	A
B.1.1.89	28883	G	C
B.1.1.90	241	C	T
B.1.1.90	3037	C	T
B.1.1.90	14408	C	T
B.1.1.90	23403	A	G
B.1.1.90	24865	C	T
B.1.1.90	28881	G	A
B.1.1.90	28882	G	A
B.1.1.90	28883	G	C
B.1.1.91	241	C	T
B.1.1.91	3037	C	T
B.1.1.91	14408	C	T
B.1.1.91	23403	A	G
B.1.1.91	28881	G	A
B.1.1.91	28882	G	A
B.1.1.91	28883	G	C
B.1.1.92	241	C	T
B.1.1.92	3037	C	T
B.1.1.92	3154	T	C
B.1.1.92	14408	C	T
B.1.1.92	23403	A	G
B.1.1.92	25687	G	T
B.1.1.92	28881	G	A
B.1.1.92	28882	G	A
B.1.1.92	28883	G	C
B.1.1.93	241	C	T
B.1.1.93	2701	C	T
B.1.1.93	3037	C	T
B.1.1.93	3369	C	T
B.1.1.93	10626	C	T
B.1.1.93	11743	G	T
B.1.1.93	14408	C	T
B.1.1.93	22105	A	T
B.1.1.93	23403	A	G
B.1.1.93	25528	C	T
B.1.1.93	25603	C	T
B.1.1.93	28881	G	A
B.1.1.93	28882	G	A
B.1.1.93	28883	G	C
B.1.1.93	28890	CTCCTGCTAGAA	-
B.1.1.94	241	C	T
B.1.1.94	3037	C	T
B.1.1.94	14408	C	T
B.1.1.94	23403	A	G
B.1.1.94	24904	C	T
B.1.1.94	25088	G	T
B.1.1.94	28881	G	A
B.1.1.94	28882	G	A
B.1.1.94	28883	G	C
B.1.1.95	241	C	T
B.1.1.95	3037	C	T
B.1.1.95	13827	T	C
B.1.1.95	14408	C	T
B.1.1.95	23403	A	G
B.1.1.95	28881	G	A
B.1.1.95	28882	G	A
B.1.1.95	28883	G	C
B.1.1.96	241	C	T
B.1.1.96	3037	C	T
B.1.1.96	14408	C	T
B.1.1.96	27484	T	C
B.1.1.96	28881	G	A
B.1.1.96	28882	G	A
B.1.1.96	28883	G	C
B.1.1.97	241	C	T
B.1.1.97	569	G	A
B.1.1.97	3037	C	T
B.1.1.97	5482	C	T
B.1.1.97	14408	C	T
B.1.1.97	17944	G	T
B.1.1.97	18747	C	T
B.1.1.97	23403	A	G
B.1.1.97	28881	G	A
B.1.1.97	28882	G	A
B.1.1.97	28883	G	C
B.1.1.98	241	C	T
B.1.1.98	3037	C	T
B.1.1.98	14408	C	T
B.1.1.98	21058	C	T
B.1.1.98	23403	A	G
B.1.1.98	28881	G	A
B.1.1.98	28882	G	A
B.1.1.98	28883	G	C
B.1.1.99	241	C	T
B.1.1.99	3037	C	T
B.1.1.99	14408	C	T
B.1.1.99	23403	A	G
B.1.1.99	28005	C	T
B.1.1.99	28881	G	A
B.1.1.99	28882	G	A
B.1.1.99	28883	G	C
B.1.103	241	C	T
B.1.103	3037	C	T
B.1.103	14408	C	T
B.1.103	23403	A	G
B.1.103	28325	G	T
B.1.104	241	C	T
B.1.104	3037	C	T
B.1.104	13730	C	T
B.1.104	14408	C	T
B.1.104	23403	A	G
B.1.104	25429	G	T
B.1.105	241	C	T
B.1.105	3037	C	T
B.1.105	14408	C	T
B.1.105	23403	A	G
B.1.105	28514	G	T
B.1.106	241	C	T
B.1.106	3037	C	T
B.1.106	14408	C	T
B.1.106	23403	A	G
B.1.108	241	C	T
B.1.108	3037	C	T
B.1.108	14408	C	T
B.1.108	23403	A	G
B.1.109	241	C	T
B.1.109	2416	C	T
B.1.109	3037	C	T
B.1.109	8371	G	T
B.1.109	14408	C	T
B.1.109	16968	G	A
B.1.109	23403	A	G
B.1.109	25563	G	T
B.1.109	28860	A	T
B.1.110	241	C	T
B.1.110	3037	C	T
B.1.110	8389	C	T
B.1.110	14408	C	T
B.1.110	23403	A	G
B.1.110	25563	G	T
B.1.110.1	241	C	T
B.1.110.1	1319	G	A
B.1.110.1	2945	G	A
B.1.110.1	3037	C	T
B.1.110.1	8389	C	T
B.1.110.1	10156	C	T
B.1.110.1	14408	C	T
B.1.110.1	23403	A	G
B.1.110.1	25563	G	T
B.1.110.3	241	C	T
B.1.110.3	601	C	T
B.1.110.3	3037	C	T
B.1.110.3	8389	C	T
B.1.110.3	14408	C	T
B.1.110.3	23403	A	G
B.1.110.3	25563	G	T
B.1.110.3	27915	G	A
B.1.111	241	C	T
B.1.111	3037	C	T
B.1.111	10507	C	T
B.1.111	14408	C	T
B.1.111	18877	C	T
B.1.111	23403	A	G
B.1.111	25563	G	T
B.1.112	241	C	T
B.1.112	3037	C	T
B.1.112	6512	A	C
B.1.112	14408	C	T
B.1.112	18877	C	T
B.1.112	23403	A	G
B.1.112	25563	G	T
B.1.113	241	C	T
B.1.113	2292	A	C
B.1.113	2836	C	T
B.1.113	3037	C	T
B.1.113	18568	C	T
B.1.113	21724	G	T
B.1.113	23403	A	G
B.1.115	241	C	T
B.1.115	1059	C	T
B.1.115	3037	C	T
B.1.115	7295	G	T
B.1.115	14408	C	T
B.1.115	23403	A	G
B.1.115	25563	G	T
B.1.116	241	C	T
B.1.116	1059	C	T
B.1.116	3037	C	T
B.1.116	3737	C	T
B.1.116	14408	C	T
B.1.116	23403	A	G
B.1.116	25563	G	T
B.1.116	26183	A	G
B.1.116	28854	C	T
B.1.117	241	C	T
B.1.117	1059	C	T
B.1.117	1968	C	T
B.1.117	3037	C	T
B.1.117	14408	C	T
B.1.117	23403	A	G
B.1.117	25563	G	T
B.1.117	29705	G	T
B.1.118	241	C	T
B.1.118	1059	C	T
B.1.118	3037	C	T
B.1.118	12781	C	T
B.1.118	14408	C	T
B.1.118	15842	C	A
B.1.118	23403	A	G
B.1.118	25563	G	T
B.1.119	241	C	T
B.1.119	1059	C	T
B.1.119	3037	C	T
B.1.119	5011	A	C
B.1.119	14408	C	T
B.1.119	23403	A	G
B.1.119	25563	G	T
B.1.12	241	C	T
B.1.12	1059	C	T
B.1.12	3037	C	T
B.1.12	4320	C	T
B.1.12	14408	C	T
B.1.12	23403	A	G
B.1.12	25563	G	T
B.1.12	25688	C	T
B.1.120	241	C	T
B.1.120	829	C	T
B.1.120	1059	C	T
B.1.120	3037	C	T
B.1.120	14408	C	T
B.1.120	23403	A	G
B.1.120	25563	G	T
B.1.120	27415	G	A
B.1.120	28371	G	T
B.1.124	241	C	T
B.1.124	2161	A	G
B.1.124	3037	C	T
B.1.124	14408	C	T
B.1.124	16376	C	T
B.1.124	18877	C	T
B.1.124	23403	A	G
B.1.124	25563	G	T
B.1.126	241	C	T
B.1.126	3037	C	T
B.1.126	14408	C	T
B.1.126	23403	A	G
B.1.126	25550	T	A
B.1.127	241	C	T
B.1.127	882	C	T
B.1.127	3037	C	T
B.1.127	3239	G	T
B.1.127	5986	C	T
B.1.127	6539	C	T
B.1.127	10793	G	T
B.1.127	14408	C	T
B.1.127	16085	A	G
B.1.127	17122	G	A
B.1.127	21333	T	C
B.1.127	22992	G	A
B.1.127	23248	C	T
B.1.127	23403	A	G
B.1.127	25913	G	A
B.1.127	26530	A	G
B.1.127	29784	C	T
B.1.128	241	C	T
B.1.128	3037	C	T
B.1.128	8293	C	T
B.1.128	14408	C	T
B.1.128	18488	T	C
B.1.128	23403	A	G
B.1.128	24739	T	C
B.1.128	26530	A	G
B.1.13	241	C	T
B.1.13	2416	C	T
B.1.13	3037	C	T
B.1.13	14408	C	T
B.1.13	20578	G	T
B.1.13	23403	A	G
B.1.13	25563	G	T
B.1.131	241	C	T
B.1.131	1610	A	G
B.1.131	3037	C	T
B.1.131	9344	C	T
B.1.131	13335	C	T
B.1.131	14408	C	T
B.1.131	23403	A	G
B.1.131	28887	C	T
B.1.134	241	C	T
B.1.134	3037	C	T
B.1.134	14408	C	T
B.1.134	20980	G	A
B.1.134	23403	A	G
B.1.137	241	C	T
B.1.137	3037	C	T
B.1.137	3518	G	T
B.1.137	13536	C	T
B.1.137	14408	C	T
B.1.137	23403	A	G
B.1.137	29672	T	C
B.1.139	241	C	T
B.1.139	696	A	C
B.1.139	3037	C	T
B.1.139	3871	G	T
B.1.139	3931	T	C
B.1.139	14408	C	T
B.1.139	23403	A	G
B.1.139	28977	C	T
B.1.14	25692	C	T
B.1.140	174	G	T
B.1.140	241	C	T
B.1.140	3037	C	T
B.1.140	9857	C	T
B.1.140	14408	C	T
B.1.140	23403	A	G
B.1.140	23920	A	G
B.1.140	27561	G	T
B.1.142	241	C	T
B.1.142	3037	C	T
B.1.142	14408	C	T
B.1.142	14741	C	T
B.1.142	23403	A	G
B.1.143	241	C	T
B.1.143	3037	C	T
B.1.143	4084	C	T
B.1.143	14408	C	T
B.1.143	23403	A	G
B.1.144	241	C	T
B.1.144	3037	C	T
B.1.144	12503	T	C
B.1.144	14408	C	T
B.1.144	23403	A	G
B.1.144	25770	G	T
B.1.145	241	C	T
B.1.145	3037	C	T
B.1.145	4866	G	T
B.1.145	14408	C	T
B.1.145	14425	C	A
B.1.145	23403	A	G
B.1.146	241	C	T
B.1.146	3037	C	T
B.1.146	14408	C	T
B.1.146	23403	A	G
B.1.147	241	C	T
B.1.147	3037	C	T
B.1.147	14408	C	T
B.1.147	15324	C	T
B.1.147	23403	A	G
B.1.147	25433	C	T
B.1.149	241	C	T
B.1.149	3037	C	T
B.1.149	14408	C	T
B.1.149	15324	-	A
B.1.149	15324	-	C
B.1.149	15324	-	G
B.1.149	15324	-	T
B.1.149	15324	C	T
B.1.149	16846	G	T
B.1.149	23403	A	G
B.1.150	241	C	T
B.1.150	3037	C	T
B.1.150	14408	C	T
B.1.150	17249	C	T
B.1.150	17722	G	T
B.1.150	23403	A	G
B.1.150	28881	G	A
B.1.150	28882	G	A
B.1.150	28883	G	C
B.1.151	241	C	T
B.1.151	3037	C	T
B.1.151	14408	C	T
B.1.151	15324	C	T
B.1.151	18904	C	T
B.1.151	23403	A	G
B.1.151	25606	G	T
B.1.152	241	C	T
B.1.152	1914	G	A
B.1.152	3037	C	T
B.1.152	14408	C	T
B.1.152	23403	A	G
B.1.153	241	C	T
B.1.153	3037	C	T
B.1.153	14408	C	T
B.1.153	14580	G	T
B.1.153	23403	A	G
B.1.157	241	C	T
B.1.157	3037	C	T
B.1.157	14408	C	T
B.1.157	17126	T	C
B.1.157	20268	A	G
B.1.157	23403	A	G
B.1.158	241	C	T
B.1.158	3037	C	T
B.1.158	14408	C	T
B.1.158	23403	A	G
B.1.158	25563	G	T
B.1.159	241	C	T
B.1.159	2416	C	T
B.1.159	3037	C	T
B.1.159	8371	G	T
B.1.159	14408	C	T
B.1.159	23403	A	G
B.1.159	23635	C	T
B.1.159	25563	G	T
B.1.160	241	C	T
B.1.160	3037	C	T
B.1.160	4543	C	T
B.1.160	5629	G	T
B.1.160	9526	G	T
B.1.160	11497	C	T
B.1.160	13993	G	T
B.1.160	14408	C	T
B.1.160	15766	G	T
B.1.160	16889	A	G
B.1.160	17019	G	T
B.1.160	18877	C	T
B.1.160	22992	G	A
B.1.160	23403	A	G
B.1.160	25563	G	T
B.1.160	25710	C	T
B.1.160	26735	C	T
B.1.160	26876	T	C
B.1.160	28975	G	C
B.1.160	29399	G	A
B.1.160.5	241	C	T
B.1.160.5	1715	A	G
B.1.160.5	3037	C	T
B.1.160.5	4543	C	T
B.1.160.5	5629	G	T
B.1.160.5	6036	G	A
B.1.160.5	9246	C	T
B.1.160.5	9526	G	T
B.1.160.5	11497	C	T
B.1.160.5	12499	C	T
B.1.160.5	13993	G	T
B.1.160.5	14408	C	T
B.1.160.5	15766	G	T
B.1.160.5	16889	A	G
B.1.160.5	17019	G	T
B.1.160.5	18877	C	T
B.1.160.5	22992	G	A
B.1.160.5	23403	A	G
B.1.160.5	25563	G	T
B.1.160.5	25710	C	T
B.1.160.5	26735	C	T
B.1.160.5	26876	T	C
B.1.160.5	28975	G	C
B.1.160.5	29399	G	A
B.1.160.5	29708	C	T
B.1.160.7	241	C	T
B.1.160.7	556	C	T
B.1.160.7	3037	C	T
B.1.160.7	4543	C	T
B.1.160.7	5629	G	T
B.1.160.7	9526	G	T
B.1.160.7	11497	C	T
B.1.160.7	13993	G	T
B.1.160.7	14408	C	T
B.1.160.7	15766	G	T
B.1.160.7	16889	A	G
B.1.160.7	17019	G	T
B.1.160.7	18877	C	T
B.1.160.7	22992	G	A
B.1.160.7	23403	A	G
B.1.160.7	23525	C	T
B.1.160.7	25563	G	T
B.1.160.7	25710	C	T
B.1.160.7	26735	C	T
B.1.160.7	26876	T	C
B.1.160.7	28975	G	C
B.1.160.7	29399	G	A
B.1.160.8	241	C	T
B.1.160.8	3037	C	T
B.1.160.8	4543	C	T
B.1.160.8	4913	G	T
B.1.160.8	5629	G	T
B.1.160.8	9526	G	T
B.1.160.8	11497	C	T
B.1.160.8	13993	G	T
B.1.160.8	14408	C	T
B.1.160.8	15766	G	T
B.1.160.8	16889	A	G
B.1.160.8	17019	G	T
B.1.160.8	18877	C	T
B.1.160.8	22992	G	A
B.1.160.8	23403	A	G
B.1.160.8	25563	G	T
B.1.160.8	25710	C	T
B.1.160.8	26150	C	T
B.1.160.8	26735	C	T
B.1.160.8	26801	C	T
B.1.160.8	26876	T	C
B.1.160.8	28975	G	C
B.1.160.8	29399	G	A
B.1.160.8	29588	T	-
B.1.161	241	C	T
B.1.161	3037	C	T
B.1.161	11563	C	T
B.1.161	14408	C	T
B.1.161	18877	C	T
B.1.161	23403	A	G
B.1.161	25563	G	T
B.1.162	241	C	T
B.1.162	3037	C	T
B.1.162	14408	C	T
B.1.162	15354	T	C
B.1.162	18877	C	T
B.1.162	23403	A	G
B.1.162	25563	G	T
B.1.163	241	C	T
B.1.163	3037	C	T
B.1.163	10793	G	T
B.1.163	14408	C	T
B.1.163	18877	C	T
B.1.163	23403	A	G
B.1.163	25563	G	T
B.1.164	241	C	T
B.1.164	1202	A	G
B.1.164	3037	C	T
B.1.164	12513	C	T
B.1.164	14408	C	T
B.1.164	18877	C	T
B.1.164	23403	A	G
B.1.164	25563	G	T
B.1.164	25710	C	T
B.1.164	28881	G	A
B.1.165	241	C	T
B.1.165	1059	C	T
B.1.165	3037	C	T
B.1.165	14408	C	T
B.1.165	23403	A	G
B.1.165	25563	G	T
B.1.166	241	C	T
B.1.166	1059	C	T
B.1.166	3037	C	T
B.1.166	14408	C	T
B.1.166	23403	A	G
B.1.166	25563	G	T
B.1.167	241	C	T
B.1.167	1059	C	T
B.1.167	3037	C	T
B.1.167	5312	C	T
B.1.167	14408	C	T
B.1.167	23403	A	G
B.1.167	25563	G	T
B.1.168	241	C	T
B.1.168	1059	C	T
B.1.168	3037	C	T
B.1.168	7814	T	C
B.1.168	14408	C	T
B.1.168	18213	G	T
B.1.168	18818	A	G
B.1.168	23403	A	G
B.1.168	25563	G	T
B.1.169	241	C	T
B.1.169	3037	C	T
B.1.169	14408	C	T
B.1.169	23403	A	G
B.1.169	29860	-	A
B.1.169	29862	-	A
B.1.169	29863	-	A
B.1.173	241	C	T
B.1.173	3037	C	T
B.1.173	14408	C	T
B.1.173	20931	G	A
B.1.173	23403	A	G
B.1.173	28881	G	A
B.1.173	28882	G	A
B.1.173	28883	G	C
B.1.177	241	C	T
B.1.177	445	T	C
B.1.177	3037	C	T
B.1.177	6286	C	T
B.1.177	14408	C	T
B.1.177	21255	G	C
B.1.177	22227	C	T
B.1.177	23403	A	G
B.1.177	26801	C	G
B.1.177	28932	C	T
B.1.177	29645	G	T
B.1.177.1	241	C	T
B.1.177.1	445	T	C
B.1.177.1	3037	C	T
B.1.177.1	6286	C	T
B.1.177.1	8872	G	C
B.1.177.1	14408	C	T
B.1.177.1	21255	G	C
B.1.177.1	22227	C	T
B.1.177.1	23403	A	G
B.1.177.1	26801	C	G
B.1.177.1	27944	C	T
B.1.177.1	28932	C	T
B.1.177.1	29645	G	T
B.1.177.10	241	C	T
B.1.177.10	445	T	C
B.1.177.10	3037	C	T
B.1.177.10	6286	C	T
B.1.177.10	14408	C	T
B.1.177.10	21255	G	C
B.1.177.10	22227	C	T
B.1.177.10	22346	G	T
B.1.177.10	23403	A	G
B.1.177.10	26801	C	G
B.1.177.10	28321	G	A
B.1.177.10	28932	C	T
B.1.177.10	29645	G	T
B.1.177.11	241	C	T
B.1.177.11	445	T	C
B.1.177.11	3037	C	T
B.1.177.11	4195	T	A
B.1.177.11	6286	C	T
B.1.177.11	14408	C	T
B.1.177.11	21255	G	C
B.1.177.11	22227	C	T
B.1.177.11	23403	A	G
B.1.177.11	25049	G	T
B.1.177.11	25062	G	T
B.1.177.11	26801	C	G
B.1.177.11	28657	C	T
B.1.177.11	28932	C	T
B.1.177.11	29366	C	T
B.1.177.11	29645	G	T
B.1.177.12	222	C	T
B.1.177.12	241	C	T
B.1.177.12	445	T	C
B.1.177.12	3037	C	T
B.1.177.12	6286	C	T
B.1.177.12	14408	C	T
B.1.177.12	20661	T	C
B.1.177.12	21255	G	C
B.1.177.12	22227	C	T
B.1.177.12	23403	A	G
B.1.177.12	24814	T	C
B.1.177.12	25757	G	T
B.1.177.12	26801	C	G
B.1.177.12	28932	C	T
B.1.177.12	29386	C	T
B.1.177.12	29645	G	T
B.1.177.13	241	C	T
B.1.177.13	408	A	G
B.1.177.13	445	T	C
B.1.177.13	3037	C	T
B.1.177.13	6286	C	T
B.1.177.13	14408	C	T
B.1.177.13	21255	G	C
B.1.177.13	22227	C	T
B.1.177.13	23403	A	G
B.1.177.13	26801	C	G
B.1.177.13	27877	G	T
B.1.177.13	28932	C	T
B.1.177.13	29645	G	T
B.1.177.14	241	C	T
B.1.177.14	445	T	C
B.1.177.14	3037	C	T
B.1.177.14	5170	C	T
B.1.177.14	6285	C	T
B.1.177.14	6286	C	T
B.1.177.14	11132	G	T
B.1.177.14	14408	C	T
B.1.177.14	21255	G	C
B.1.177.14	22227	C	T
B.1.177.14	23403	A	G
B.1.177.14	26801	C	G
B.1.177.14	28932	C	T
B.1.177.14	29645	G	T
B.1.177.15	241	C	T
B.1.177.15	445	T	C
B.1.177.15	3037	C	T
B.1.177.15	5170	C	T
B.1.177.15	6286	C	T
B.1.177.15	10078	C	T
B.1.177.15	11132	G	T
B.1.177.15	11417	G	T
B.1.177.15	14408	C	T
B.1.177.15	21255	G	C
B.1.177.15	22051	G	T
B.1.177.15	22227	C	T
B.1.177.15	23403	A	G
B.1.177.15	26801	C	G
B.1.177.15	28932	C	T
B.1.177.15	29179	G	T
B.1.177.15	29645	G	T
B.1.177.16	241	C	T
B.1.177.16	445	T	C
B.1.177.16	3037	C	T
B.1.177.16	6286	C	T
B.1.177.16	14408	C	T
B.1.177.16	21255	G	C
B.1.177.16	22227	C	T
B.1.177.16	23403	A	G
B.1.177.16	26801	C	G
B.1.177.16	28310	C	A
B.1.177.16	28932	C	T
B.1.177.16	29645	G	T
B.1.177.17	241	C	T
B.1.177.17	408	A	G
B.1.177.17	445	T	C
B.1.177.17	3037	C	T
B.1.177.17	6286	C	T
B.1.177.17	14408	C	T
B.1.177.17	21255	G	C
B.1.177.17	22088	C	T
B.1.177.17	22227	C	T
B.1.177.17	23403	A	G
B.1.177.17	26801	C	G
B.1.177.17	28932	C	T
B.1.177.17	29645	G	T
B.1.177.17	29686	C	T
B.1.177.18	241	C	T
B.1.177.18	445	T	C
B.1.177.18	3037	C	T
B.1.177.18	6286	C	T
B.1.177.18	10323	A	G
B.1.177.18	14408	C	T
B.1.177.18	21255	G	C
B.1.177.18	22227	C	T
B.1.177.18	23311	G	C
B.1.177.18	23403	A	G
B.1.177.18	25440	G	T
B.1.177.18	26801	C	G
B.1.177.18	27752	C	T
B.1.177.18	28932	C	T
B.1.177.18	29645	G	T
B.1.177.19	241	C	T
B.1.177.19	445	T	C
B.1.177.19	3037	C	T
B.1.177.19	6286	C	T
B.1.177.19	14408	C	T
B.1.177.19	21255	G	C
B.1.177.19	22227	C	T
B.1.177.19	23311	G	C
B.1.177.19	23403	A	G
B.1.177.19	26801	C	G
B.1.177.19	28932	C	T
B.1.177.19	29185	T	A
B.1.177.19	29645	G	T
B.1.177.2	241	C	T
B.1.177.2	445	T	C
B.1.177.2	1987	A	G
B.1.177.2	3037	C	T
B.1.177.2	6286	C	T
B.1.177.2	14408	C	T
B.1.177.2	14721	T	C
B.1.177.2	21255	G	C
B.1.177.2	22227	C	T
B.1.177.2	23403	A	G
B.1.177.2	25519	T	G
B.1.177.2	27944	C	T
B.1.177.2	28932	C	T
B.1.177.2	29645	G	T
B.1.177.20	241	C	T
B.1.177.20	445	T	C
B.1.177.20	3037	C	T
B.1.177.20	6286	C	T
B.1.177.20	10626	C	T
B.1.177.20	14408	C	T
B.1.177.20	21255	G	C
B.1.177.20	22227	C	T
B.1.177.20	23311	G	C
B.1.177.20	23403	A	G
B.1.177.20	26801	C	G
B.1.177.20	28932	C	T
B.1.177.20	29645	G	T
B.1.177.21	204	G	T
B.1.177.21	241	C	T
B.1.177.21	445	T	C
B.1.177.21	3037	C	T
B.1.177.21	6286	C	T
B.1.177.21	14408	C	T
B.1.177.21	16242	T	A
B.1.177.21	21255	G	C
B.1.177.21	22227	C	T
B.1.177.21	23403	A	G
B.1.177.21	26801	C	G
B.1.177.21	27944	C	T
B.1.177.21	28932	C	T
B.1.177.21	29645	G	T
B.1.177.22	241	C	T
B.1.177.22	445	T	C
B.1.177.22	3037	C	T
B.1.177.22	6286	C	T
B.1.177.22	14408	C	T
B.1.177.22	21255	G	C
B.1.177.22	22227	C	T
B.1.177.22	23403	A	G
B.1.177.22	26801	C	G
B.1.177.22	28932	C	T
B.1.177.22	29645	G	T
B.1.177.23	241	C	T
B.1.177.23	445	T	C
B.1.177.23	3037	C	T
B.1.177.23	6286	C	T
B.1.177.23	14408	C	T
B.1.177.23	14805	C	T
B.1.177.23	17278	G	T
B.1.177.23	20284	A	T
B.1.177.23	20285	T	C
B.1.177.23	22227	C	T
B.1.177.23	23403	A	G
B.1.177.23	26801	C	G
B.1.177.23	27755	A	T
B.1.177.23	28932	C	T
B.1.177.23	29645	G	T
B.1.177.24	241	C	T
B.1.177.24	445	T	C
B.1.177.24	3037	C	T
B.1.177.24	6286	C	T
B.1.177.24	8872	G	C
B.1.177.24	14408	C	T
B.1.177.24	21255	G	C
B.1.177.24	22227	C	T
B.1.177.24	23403	A	G
B.1.177.24	26801	C	G
B.1.177.24	27944	C	T
B.1.177.24	28932	C	T
B.1.177.24	29645	G	T
B.1.177.25	241	C	T
B.1.177.25	445	T	C
B.1.177.25	1866	A	G
B.1.177.25	3037	C	T
B.1.177.25	6286	C	T
B.1.177.25	6889	A	C
B.1.177.25	12923	C	T
B.1.177.25	14408	C	T
B.1.177.25	18029	C	T
B.1.177.25	19269	C	T
B.1.177.25	21255	G	C
B.1.177.25	22227	C	T
B.1.177.25	23403	A	G
B.1.177.25	26801	C	G
B.1.177.25	27137	A	G
B.1.177.25	27944	C	T
B.1.177.25	28932	C	T
B.1.177.25	29645	G	T
B.1.177.26	203	C	T
B.1.177.26	241	C	T
B.1.177.26	445	T	C
B.1.177.26	3037	C	T
B.1.177.26	5183	C	T
B.1.177.26	6286	C	T
B.1.177.26	10507	C	T
B.1.177.26	11152	C	T
B.1.177.26	11824	C	T
B.1.177.26	14408	C	T
B.1.177.26	18840	A	G
B.1.177.26	22227	C	T
B.1.177.26	23309	G	C
B.1.177.26	23403	A	G
B.1.177.26	25521	C	T
B.1.177.26	26801	C	G
B.1.177.26	26918	G	T
B.1.177.26	27944	C	T
B.1.177.26	28436	G	T
B.1.177.26	28932	C	T
B.1.177.26	29645	G	T
B.1.177.27	241	C	T
B.1.177.27	445	T	C
B.1.177.27	3037	C	T
B.1.177.27	6063	A	C
B.1.177.27	6286	C	T
B.1.177.27	9928	G	T
B.1.177.27	12238	T	C
B.1.177.27	14408	C	T
B.1.177.27	21255	G	C
B.1.177.27	21811	C	T
B.1.177.27	22227	C	T
B.1.177.27	23401	G	T
B.1.177.27	23403	A	G
B.1.177.27	25513	C	T
B.1.177.27	25690	G	T
B.1.177.27	26801	C	G
B.1.177.27	27944	C	T
B.1.177.27	28932	C	T
B.1.177.27	29420	C	T
B.1.177.27	29645	G	T
B.1.177.3	241	C	T
B.1.177.3	445	T	C
B.1.177.3	1987	A	G
B.1.177.3	3037	C	T
B.1.177.3	6286	C	T
B.1.177.3	6344	G	T
B.1.177.3	14408	C	T
B.1.177.3	21255	G	C
B.1.177.3	22227	C	T
B.1.177.3	23403	A	G
B.1.177.3	26801	C	G
B.1.177.3	27944	C	T
B.1.177.3	28932	C	T
B.1.177.3	29645	G	T
B.1.177.4	66	C	T
B.1.177.4	241	C	T
B.1.177.4	445	T	C
B.1.177.4	1987	A	G
B.1.177.4	3037	C	T
B.1.177.4	6286	C	T
B.1.177.4	10870	G	T
B.1.177.4	14408	C	T
B.1.177.4	21255	G	C
B.1.177.4	22227	C	T
B.1.177.4	23403	A	G
B.1.177.4	25614	C	T
B.1.177.4	26801	C	G
B.1.177.4	27944	C	T
B.1.177.4	28932	C	T
B.1.177.4	29645	G	T
B.1.177.5	204	G	T
B.1.177.5	241	C	T
B.1.177.5	445	T	C
B.1.177.5	3037	C	T
B.1.177.5	6286	C	T
B.1.177.5	14408	C	T
B.1.177.5	21255	G	C
B.1.177.5	22227	C	T
B.1.177.5	23403	A	G
B.1.177.5	24769	T	C
B.1.177.5	25460	C	T
B.1.177.5	26801	C	G
B.1.177.5	27944	C	T
B.1.177.5	28932	C	T
B.1.177.5	29645	G	T
B.1.177.6	204	G	T
B.1.177.6	241	C	T
B.1.177.6	445	T	C
B.1.177.6	3037	C	T
B.1.177.6	6286	C	T
B.1.177.6	6317	C	T
B.1.177.6	14408	C	T
B.1.177.6	21255	G	C
B.1.177.6	21614	C	T
B.1.177.6	21631	A	T
B.1.177.6	22227	C	T
B.1.177.6	23403	A	G
B.1.177.6	26801	C	G
B.1.177.6	27944	C	T
B.1.177.6	28932	C	T
B.1.177.6	29645	G	T
B.1.177.7	204	G	T
B.1.177.7	241	C	T
B.1.177.7	445	T	C
B.1.177.7	3037	C	T
B.1.177.7	6286	C	T
B.1.177.7	14408	C	T
B.1.177.7	15480	C	T
B.1.177.7	21255	G	C
B.1.177.7	21614	C	T
B.1.177.7	22227	C	T
B.1.177.7	23403	A	G
B.1.177.7	26801	C	G
B.1.177.7	27944	C	T
B.1.177.7	28932	C	T
B.1.177.7	29645	G	T
B.1.177.8	204	G	T
B.1.177.8	241	C	T
B.1.177.8	445	T	C
B.1.177.8	3037	C	T
B.1.177.8	6286	C	T
B.1.177.8	8179	G	T
B.1.177.8	14408	C	T
B.1.177.8	21255	G	C
B.1.177.8	22227	C	T
B.1.177.8	23403	A	G
B.1.177.8	26801	C	G
B.1.177.8	27944	C	T
B.1.177.8	28932	C	T
B.1.177.8	29645	G	T
B.1.177.9	241	C	T
B.1.177.9	445	T	C
B.1.177.9	3037	C	T
B.1.177.9	6286	C	T
B.1.177.9	10870	G	T
B.1.177.9	14408	C	T
B.1.177.9	21255	G	C
B.1.177.9	21800	G	T
B.1.177.9	22053	A	C
B.1.177.9	22227	C	T
B.1.177.9	23403	A	G
B.1.177.9	26801	C	G
B.1.177.9	28932	C	T
B.1.177.9	29645	G	T
B.1.178	241	C	T
B.1.178	3037	C	T
B.1.178	14408	C	T
B.1.178	15324	C	T
B.1.178	23403	A	G
B.1.178	28202	G	A
B.1.179	241	C	T
B.1.179	3037	C	T
B.1.179	7834	C	T
B.1.179	14408	C	T
B.1.179	23403	A	G
B.1.180	241	C	T
B.1.180	3037	C	T
B.1.180	9697	T	C
B.1.180	14408	C	T
B.1.180	23403	A	G
B.1.181	241	C	T
B.1.181	3037	C	T
B.1.181	14408	C	T
B.1.181	20268	A	G
B.1.181	23403	A	G
B.1.181	29370	C	G
B.1.182	241	C	T
B.1.182	3037	C	T
B.1.182	6294	T	C
B.1.182	14408	C	T
B.1.182	20268	A	G
B.1.182	23403	A	G
B.1.184	241	C	T
B.1.184	3037	C	T
B.1.184	23403	A	G
B.1.184	28854	C	T
B.1.187	241	C	T
B.1.187	544	A	G
B.1.187	3037	C	T
B.1.187	14408	C	T
B.1.187	17104	C	T
B.1.187	23403	A	G
B.1.188	241	C	T
B.1.188	3037	C	T
B.1.188	3487	C	T
B.1.188	11308	C	T
B.1.188	14408	C	T
B.1.188	15264	T	C
B.1.188	16332	C	T
B.1.188	19170	C	T
B.1.188	23403	A	G
B.1.188	28854	C	T
B.1.188	29862	-	A
B.1.189	241	C	T
B.1.189	3037	C	T
B.1.189	4582	C	T
B.1.189	14408	C	T
B.1.189	20268	A	G
B.1.189	23403	A	G
B.1.190	241	C	T
B.1.190	3037	C	T
B.1.190	12550	G	A
B.1.190	14408	C	T
B.1.190	20268	A	G
B.1.190	20740	C	A
B.1.190	23403	A	G
B.1.190	29734	G	C
B.1.192	241	C	T
B.1.192	3037	C	T
B.1.192	11833	C	T
B.1.192	14408	C	T
B.1.192	20268	A	G
B.1.192	23403	A	G
B.1.194	241	C	T
B.1.194	2945	G	A
B.1.194	3037	C	T
B.1.194	5299	T	G
B.1.194	14408	C	T
B.1.194	15951	C	T
B.1.194	23403	A	G
B.1.195	241	C	T
B.1.195	3037	C	T
B.1.195	6466	A	G
B.1.195	14408	C	T
B.1.195	23403	A	G
B.1.196	241	C	T
B.1.196	3037	C	T
B.1.196	14408	C	T
B.1.196	23403	A	G
B.1.197	241	C	T
B.1.197	3037	C	T
B.1.197	6723	C	T
B.1.197	14408	C	T
B.1.197	23403	A	G
B.1.197	26094	T	C
B.1.198	187	A	G
B.1.198	241	C	T
B.1.198	3037	C	T
B.1.198	14408	C	T
B.1.198	19066	C	A
B.1.198	23403	A	G
B.1.199	241	C	T
B.1.199	2939	C	T
B.1.199	3037	C	T
B.1.199	14408	C	T
B.1.199	23403	A	G
B.1.2	241	C	T
B.1.2	1059	C	T
B.1.2	3037	C	T
B.1.2	10319	C	T
B.1.2	14408	C	T
B.1.2	23403	A	G
B.1.2	25563	G	T
B.1.2	27964	C	T
B.1.201	241	C	T
B.1.201	2940	C	T
B.1.201	3037	C	T
B.1.201	14408	C	T
B.1.201	23403	A	G
B.1.203	241	C	T
B.1.203	3037	C	T
B.1.203	14408	C	T
B.1.203	23403	A	G
B.1.203	26143	G	A
B.1.205	241	C	T
B.1.205	3037	C	T
B.1.205	14408	C	T
B.1.205	15277	C	T
B.1.205	21917	A	G
B.1.205	23403	A	G
B.1.205	26530	A	G
B.1.206	241	C	T
B.1.206	2282	G	A
B.1.206	3037	C	T
B.1.206	9742	T	C
B.1.206	14408	C	T
B.1.206	17639	C	T
B.1.206	23403	A	G
B.1.207	187	A	G
B.1.207	241	C	T
B.1.207	3037	C	T
B.1.207	14408	C	T
B.1.207	16017	C	T
B.1.207	23403	A	G
B.1.207	27212	T	C
B.1.207	27561	G	T
B.1.207	29421	C	T
B.1.208	241	C	T
B.1.208	3037	C	T
B.1.208	14408	C	T
B.1.208	15324	C	T
B.1.208	16762	C	T
B.1.208	23403	A	G
B.1.209	241	C	T
B.1.209	3037	C	T
B.1.209	14408	C	T
B.1.209	15324	C	T
B.1.209	19542	G	T
B.1.209	20679	G	A
B.1.209	23403	A	G
B.1.209	27576	T	G
B.1.210	241	C	T
B.1.210	3037	C	T
B.1.210	3634	C	T
B.1.210	7048	-	N
B.1.210	14408	C	T
B.1.210	15324	C	T
B.1.210	23403	A	G
B.1.210	23487	-	N
B.1.211	241	C	T
B.1.211	618	A	G
B.1.211	3037	C	T
B.1.211	14408	C	T
B.1.211	15324	C	T
B.1.211	23403	A	G
B.1.212	241	C	T
B.1.212	3037	C	T
B.1.212	14408	C	T
B.1.212	15324	C	T
B.1.212	16428	C	T
B.1.212	23403	A	G
B.1.213	241	C	T
B.1.213	3037	C	T
B.1.213	7031	A	G
B.1.213	13617	G	T
B.1.213	14408	C	T
B.1.213	15324	C	T
B.1.213	23403	A	G
B.1.214	241	C	T
B.1.214	3037	C	T
B.1.214	4457	A	G
B.1.214	5907	C	T
B.1.214	12312	C	T
B.1.214	14408	C	T
B.1.214	15324	C	T
B.1.214	22205	-	A
B.1.214	23403	A	G
B.1.214	28846	C	T
B.1.214	28887	C	T
B.1.215	241	C	T
B.1.215	3037	C	T
B.1.215	14408	C	T
B.1.215	23403	A	G
B.1.216	241	C	T
B.1.216	3011	T	C
B.1.216	3037	C	T
B.1.216	14408	C	T
B.1.216	22205	G	T
B.1.216	23403	A	G
B.1.216	28853	T	G
B.1.218	241	C	T
B.1.218	3037	C	T
B.1.218	7042	G	T
B.1.218	14408	C	T
B.1.218	15324	C	T
B.1.218	17142	T	A
B.1.218	17688	T	C
B.1.218	21334	G	T
B.1.218	23403	A	G
B.1.218	28655	G	A
B.1.218	28881	G	A
B.1.219	241	C	T
B.1.219	3037	C	T
B.1.219	14408	C	T
B.1.219	15324	C	T
B.1.219	16193	C	T
B.1.219	22404	A	T
B.1.219	23403	A	G
B.1.22	241	C	T
B.1.22	1594	C	T
B.1.22	3037	C	T
B.1.22	11109	C	T
B.1.22	14408	C	T
B.1.22	23403	A	G
B.1.22	25563	G	T
B.1.220	241	C	T
B.1.220	3037	C	T
B.1.220	10561	T	C
B.1.220	14408	C	T
B.1.220	15324	C	T
B.1.220	23403	A	G
B.1.221	241	C	T
B.1.221	3037	C	T
B.1.221	3602	C	T
B.1.221	6941	C	T
B.1.221	14408	C	T
B.1.221	15324	C	T
B.1.221	21855	C	T
B.1.221	23403	A	G
B.1.221	25505	A	G
B.1.221	25906	G	C
B.1.221	25996	G	T
B.1.221	28651	C	T
B.1.221	28869	C	T
B.1.221.1	241	C	T
B.1.221.1	3037	C	T
B.1.221.1	3602	C	T
B.1.221.1	4442	G	T
B.1.221.1	6525	C	T
B.1.221.1	6941	C	T
B.1.221.1	14408	C	T
B.1.221.1	15324	C	T
B.1.221.1	16044	A	T
B.1.221.1	21855	C	T
B.1.221.1	23403	A	G
B.1.221.1	25505	A	G
B.1.221.1	25906	G	C
B.1.221.1	25996	G	T
B.1.221.1	28651	C	T
B.1.221.1	28869	C	T
B.1.221.2	241	C	T
B.1.221.2	3037	C	T
B.1.221.2	3602	C	T
B.1.221.2	6941	C	T
B.1.221.2	14408	C	T
B.1.221.2	15324	C	T
B.1.221.2	21855	C	T
B.1.221.2	23403	A	G
B.1.221.2	25505	A	G
B.1.221.2	25906	G	C
B.1.221.2	25996	G	T
B.1.221.2	26461	C	T
B.1.221.2	28651	C	T
B.1.221.2	28869	C	T
B.1.221.3	241	C	T
B.1.221.3	3037	C	T
B.1.221.3	3602	C	T
B.1.221.3	6941	C	T
B.1.221.3	8983	T	G
B.1.221.3	10097	G	T
B.1.221.3	14408	C	T
B.1.221.3	15324	C	T
B.1.221.3	21855	C	T
B.1.221.3	23403	A	G
B.1.221.3	25505	A	G
B.1.221.3	25906	G	C
B.1.221.3	25996	G	T
B.1.221.3	28087	C	T
B.1.221.3	28133	A	T
B.1.221.3	28651	C	T
B.1.221.3	28869	C	T
B.1.222	241	C	T
B.1.222	3037	C	T
B.1.222	14408	C	T
B.1.222	22879	C	A
B.1.222	23403	A	G
B.1.223	241	C	T
B.1.223	3037	C	T
B.1.223	14408	C	T
B.1.223	15438	G	T
B.1.223	20268	A	G
B.1.223	23403	A	G
B.1.224	241	C	T
B.1.224	3037	C	T
B.1.224	14408	C	T
B.1.224	20268	A	G
B.1.224	23403	A	G
B.1.224	24378	C	T
B.1.224	29304	C	T
B.1.225	241	C	T
B.1.225	3037	C	T
B.1.225	12915	C	T
B.1.225	14408	C	T
B.1.225	20268	A	G
B.1.225	23403	A	G
B.1.225	29860	-	A
B.1.227	241	C	T
B.1.227	3037	C	T
B.1.227	14408	C	T
B.1.227	23403	A	G
B.1.227	26966	T	C
B.1.229	241	C	T
B.1.229	3037	C	T
B.1.229	7798	G	T
B.1.229	14408	C	T
B.1.229	20268	A	G
B.1.229	23403	A	G
B.1.229	28854	C	T
B.1.23	241	C	T
B.1.23	3037	C	T
B.1.23	7438	T	C
B.1.23	14408	C	T
B.1.23	23403	A	G
B.1.23	29353	C	T
B.1.231	241	C	T
B.1.231	1714	C	T
B.1.231	3037	C	T
B.1.231	14408	C	T
B.1.231	20268	A	G
B.1.231	23403	A	G
B.1.231	28854	C	T
B.1.232	241	C	T
B.1.232	3037	C	T
B.1.232	14408	C	T
B.1.232	20268	A	G
B.1.232	23403	A	G
B.1.232	27987	G	T
B.1.232	28854	C	T
B.1.233	241	C	T
B.1.233	3037	C	T
B.1.233	14408	C	T
B.1.233	20268	A	G
B.1.233	23403	A	G
B.1.233	28854	C	T
B.1.233	29274	C	A
B.1.234	241	C	T
B.1.234	2258	G	A
B.1.234	3037	C	T
B.1.234	6441	A	G
B.1.234	8140	C	T
B.1.234	14408	C	T
B.1.234	20268	A	G
B.1.234	23403	A	G
B.1.234	28854	C	T
B.1.235	241	C	T
B.1.235	3037	C	T
B.1.235	14408	C	T
B.1.235	23403	A	G
B.1.236	241	C	T
B.1.236	3037	C	T
B.1.236	11842	G	A
B.1.236	12759	A	G
B.1.236	14408	C	T
B.1.236	18292	G	T
B.1.236	20268	A	G
B.1.236	23403	A	G
B.1.236	28854	C	T
B.1.237	241	C	T
B.1.237	2164	G	C
B.1.237	3037	C	T
B.1.237	14408	C	T
B.1.237	20268	A	G
B.1.237	23403	A	G
B.1.238	241	C	T
B.1.238	3037	C	T
B.1.238	8683	C	T
B.1.238	13335	C	T
B.1.238	14408	C	T
B.1.238	20268	A	G
B.1.238	23403	A	G
B.1.238	28854	C	T
B.1.239	241	C	T
B.1.239	3037	C	T
B.1.239	14408	C	T
B.1.239	16741	G	A
B.1.239	20268	A	G
B.1.239	23403	A	G
B.1.239	28854	C	T
B.1.240	241	C	T
B.1.240	3037	C	T
B.1.240	14408	C	T
B.1.240	18486	C	T
B.1.240	20268	A	G
B.1.240	22162	T	C
B.1.240	23403	A	G
B.1.240	28854	C	T
B.1.241	241	C	T
B.1.241	3037	C	T
B.1.241	11575	C	T
B.1.241	14408	C	T
B.1.241	20268	A	G
B.1.241	23403	A	G
B.1.241	28854	C	T
B.1.242	241	C	T
B.1.242	3037	C	T
B.1.242	14408	C	T
B.1.242	16734	A	G
B.1.242	20268	A	G
B.1.242	23403	A	G
B.1.242	24794	G	T
B.1.242	28854	C	T
B.1.243	241	C	T
B.1.243	3037	C	T
B.1.243	14408	C	T
B.1.243	20268	A	G
B.1.243	23403	A	G
B.1.243	24076	T	C
B.1.243	28854	C	T
B.1.245	241	C	T
B.1.245	1096	A	G
B.1.245	3037	C	T
B.1.245	14408	C	T
B.1.245	14874	G	T
B.1.245	18877	C	T
B.1.245	23403	A	G
B.1.245	25563	G	T
B.1.247	241	C	T
B.1.247	3037	C	T
B.1.247	14408	C	T
B.1.247	23403	A	G
B.1.248	241	C	T
B.1.248	3037	C	T
B.1.248	14408	C	T
B.1.248	23403	A	G
B.1.248	25429	G	T
B.1.248	28841	A	G
B.1.249	241	C	T
B.1.249	3037	C	T
B.1.249	11164	T	G
B.1.249	14408	C	T
B.1.249	21538	G	T
B.1.249	22332	G	A
B.1.249	23403	A	G
B.1.249	25429	G	T
B.1.250	241	C	T
B.1.250	3037	C	T
B.1.250	14408	C	T
B.1.250	23403	A	G
B.1.250	25429	G	T
B.1.250	28045	C	T
B.1.251	241	C	T
B.1.251	1141	G	T
B.1.251	3037	C	T
B.1.251	14408	C	T
B.1.251	23403	A	G
B.1.251	25429	G	T
B.1.252	241	C	T
B.1.252	3037	C	T
B.1.252	14408	C	T
B.1.252	23403	A	G
B.1.252	25429	G	T
B.1.252	29474	G	T
B.1.254	241	C	T
B.1.254	3037	C	T
B.1.254	10874	A	G
B.1.254	14408	C	T
B.1.254	23403	A	G
B.1.254	25429	G	T
B.1.254	26677	T	C
B.1.256	241	C	T
B.1.256	3037	C	T
B.1.256	3885	C	T
B.1.256	14408	C	T
B.1.256	23403	A	G
B.1.258	241	C	T
B.1.258	3037	C	T
B.1.258	7767	T	C
B.1.258	8047	C	T
B.1.258	14408	C	T
B.1.258	17104	C	T
B.1.258	20268	A	G
B.1.258	22879	C	A
B.1.258	23403	A	G
B.1.258	29734	G	C
B.1.258.1	241	C	T
B.1.258.1	398	C	T
B.1.258.1	1148	G	T
B.1.258.1	1429	T	C
B.1.258.1	3037	C	T
B.1.258.1	7767	T	C
B.1.258.1	8047	C	T
B.1.258.1	11208	C	T
B.1.258.1	14408	C	T
B.1.258.1	17104	C	T
B.1.258.1	19252	G	T
B.1.258.1	20268	A	G
B.1.258.1	22879	C	A
B.1.258.1	23403	A	G
B.1.258.1	27649	C	T
B.1.258.1	28373	G	T
B.1.258.1	29734	G	C
B.1.258.10	241	C	T
B.1.258.10	3037	C	T
B.1.258.10	7767	T	C
B.1.258.10	8047	C	T
B.1.258.10	12988	G	T
B.1.258.10	14408	C	T
B.1.258.10	15598	G	A
B.1.258.10	17104	C	T
B.1.258.10	18028	G	T
B.1.258.10	20268	A	G
B.1.258.10	20451	C	T
B.1.258.10	21765	TACATG	-
B.1.258.10	22879	C	A
B.1.258.10	23403	A	G
B.1.258.10	24910	T	C
B.1.258.10	26972	T	C
B.1.258.10	27800	C	A
B.1.258.10	29734	G	C
B.1.258.11	241	C	T
B.1.258.11	3037	C	T
B.1.258.11	7767	T	C
B.1.258.11	8047	C	T
B.1.258.11	12455	C	T
B.1.258.11	12988	G	T
B.1.258.11	14408	C	T
B.1.258.11	15598	G	A
B.1.258.11	17104	C	T
B.1.258.11	18028	G	T
B.1.258.11	20268	A	G
B.1.258.11	20451	C	T
B.1.258.11	21765	TACATG	-
B.1.258.11	22879	C	A
B.1.258.11	23403	A	G
B.1.258.11	24910	T	C
B.1.258.11	26972	T	C
B.1.258.11	27800	C	A
B.1.258.12	241	C	T
B.1.258.12	3037	C	T
B.1.258.12	7767	T	C
B.1.258.12	8047	C	T
B.1.258.12	12988	G	T
B.1.258.12	14408	C	T
B.1.258.12	15598	G	A
B.1.258.12	17104	C	T
B.1.258.12	18028	G	T
B.1.258.12	18583	G	A
B.1.258.12	20268	A	G
B.1.258.12	20451	C	T
B.1.258.12	21765	TACATG	-
B.1.258.12	22879	C	A
B.1.258.12	23403	A	G
B.1.258.12	24910	T	C
B.1.258.12	26972	T	C
B.1.258.12	27800	C	A
B.1.258.12	29734	G	C
B.1.258.14	241	C	T
B.1.258.14	3037	C	T
B.1.258.14	7767	T	C
B.1.258.14	8047	C	T
B.1.258.14	14408	C	T
B.1.258.14	17104	C	T
B.1.258.14	18186	G	T
B.1.258.14	20268	A	G
B.1.258.14	22879	C	A
B.1.258.14	23403	A	G
B.1.258.14	28854	C	T
B.1.258.15	241	C	T
B.1.258.15	3037	C	T
B.1.258.15	3053	G	A
B.1.258.15	5773	T	C
B.1.258.15	7767	T	C
B.1.258.15	8047	C	T
B.1.258.15	9175	A	G
B.1.258.15	10376	C	T
B.1.258.15	14408	C	T
B.1.258.15	17104	C	T
B.1.258.15	19818	A	G
B.1.258.15	20268	A	G
B.1.258.15	22879	C	A
B.1.258.15	23403	A	G
B.1.258.15	24844	C	T
B.1.258.15	25244	G	T
B.1.258.15	27800	C	A
B.1.258.15	29734	G	C
B.1.258.16	241	C	T
B.1.258.16	1684	C	T
B.1.258.16	3037	C	T
B.1.258.16	4893	C	T
B.1.258.16	7224	C	T
B.1.258.16	7767	T	C
B.1.258.16	7844	C	T
B.1.258.16	8047	C	T
B.1.258.16	8720	G	A
B.1.258.16	14408	C	T
B.1.258.16	17104	C	T
B.1.258.16	20268	A	G
B.1.258.16	22879	C	A
B.1.258.16	23403	A	G
B.1.258.16	24925	T	C
B.1.258.16	27800	C	A
B.1.258.16	27920	C	T
B.1.258.16	29734	G	C
B.1.258.16	29762	C	T
B.1.258.17	829	C	T
B.1.258.17	3037	C	T
B.1.258.17	7767	T	C
B.1.258.17	8047	C	T
B.1.258.17	12988	G	T
B.1.258.17	14408	C	T
B.1.258.17	14697	C	T
B.1.258.17	15598	G	A
B.1.258.17	16394	C	T
B.1.258.17	17104	C	T
B.1.258.17	18028	G	T
B.1.258.17	18176	C	T
B.1.258.17	19398	G	T
B.1.258.17	20268	A	G
B.1.258.17	21765	TACATG	-
B.1.258.17	22127	C	T
B.1.258.17	22879	C	A
B.1.258.17	23403	A	G
B.1.258.17	23876	G	A
B.1.258.17	24910	T	C
B.1.258.17	25947	G	T
B.1.258.17	26972	T	C
B.1.258.17	27800	C	A
B.1.258.17	29734	G	C
B.1.258.18	241	C	T
B.1.258.18	3037	C	T
B.1.258.18	7767	T	C
B.1.258.18	8047	C	T
B.1.258.18	12528	C	T
B.1.258.18	12988	G	T
B.1.258.18	14408	C	T
B.1.258.18	15598	G	A
B.1.258.18	17104	C	T
B.1.258.18	18028	G	T
B.1.258.18	20268	A	G
B.1.258.18	21765	TACATG	-
B.1.258.18	22879	C	A
B.1.258.18	23403	A	G
B.1.258.18	24910	T	C
B.1.258.18	25494	G	T
B.1.258.18	26972	T	C
B.1.258.18	27800	C	A
B.1.258.18	27919	T	C
B.1.258.18	29734	G	C
B.1.258.19	241	C	T
B.1.258.19	1576	T	C
B.1.258.19	2369	G	T
B.1.258.19	3037	C	T
B.1.258.19	7767	T	C
B.1.258.19	8047	C	T
B.1.258.19	12988	G	T
B.1.258.19	14408	C	T
B.1.258.19	15598	G	A
B.1.258.19	17104	C	T
B.1.258.19	17425	G	A
B.1.258.19	18028	G	T
B.1.258.19	20268	A	G
B.1.258.19	20451	C	T
B.1.258.19	21765	TACATG	-
B.1.258.19	22879	C	A
B.1.258.19	23403	A	G
B.1.258.19	24910	T	C
B.1.258.19	26972	T	C
B.1.258.19	27800	C	A
B.1.258.19	29734	G	C
B.1.258.2	241	C	T
B.1.258.2	1464	G	A
B.1.258.2	3037	C	T
B.1.258.2	5572	G	T
B.1.258.2	7767	T	C
B.1.258.2	8047	C	T
B.1.258.2	10978	A	T
B.1.258.2	11083	G	T
B.1.258.2	14408	C	T
B.1.258.2	17104	C	T
B.1.258.2	20268	A	G
B.1.258.2	20799	T	C
B.1.258.2	22879	C	A
B.1.258.2	23403	A	G
B.1.258.2	28375	G	T
B.1.258.2	29734	G	C
B.1.258.20	241	C	T
B.1.258.20	2518	G	T
B.1.258.20	3037	C	T
B.1.258.20	7767	T	C
B.1.258.20	8047	C	T
B.1.258.20	12988	G	T
B.1.258.20	14408	C	T
B.1.258.20	15598	G	A
B.1.258.20	17104	C	T
B.1.258.20	18028	G	T
B.1.258.20	20268	A	G
B.1.258.20	20451	C	T
B.1.258.20	20762	C	T
B.1.258.20	21765	TACATG	-
B.1.258.20	22879	C	A
B.1.258.20	23403	A	G
B.1.258.20	24910	T	C
B.1.258.20	25593	G	T
B.1.258.20	25907	G	A
B.1.258.20	26951	G	T
B.1.258.20	26972	T	C
B.1.258.20	27800	C	A
B.1.258.20	28798	G	A
B.1.258.20	29734	G	C
B.1.258.21	241	C	T
B.1.258.21	527	C	T
B.1.258.21	3037	C	T
B.1.258.21	7767	T	C
B.1.258.21	8047	C	T
B.1.258.21	12988	G	T
B.1.258.21	14408	C	T
B.1.258.21	15598	G	A
B.1.258.21	17104	C	T
B.1.258.21	18028	G	T
B.1.258.21	20268	A	G
B.1.258.21	20451	C	T
B.1.258.21	21765	TACATG	-
B.1.258.21	22879	C	A
B.1.258.21	23403	A	G
B.1.258.21	24910	T	C
B.1.258.21	26972	T	C
B.1.258.21	27800	C	A
B.1.258.21	29734	G	C
B.1.258.3	241	C	T
B.1.258.3	1464	G	A
B.1.258.3	3037	C	T
B.1.258.3	7767	T	C
B.1.258.3	8047	C	T
B.1.258.3	10978	A	T
B.1.258.3	14408	C	T
B.1.258.3	17104	C	T
B.1.258.3	18803	G	T
B.1.258.3	20268	A	G
B.1.258.3	20799	T	C
B.1.258.3	22879	C	A
B.1.258.3	23403	A	G
B.1.258.3	29734	G	C
B.1.258.4	241	C	T
B.1.258.4	3037	C	T
B.1.258.4	7767	T	C
B.1.258.4	8047	C	T
B.1.258.4	12988	G	T
B.1.258.4	14408	C	T
B.1.258.4	15598	G	A
B.1.258.4	16394	C	T
B.1.258.4	17104	C	T
B.1.258.4	18028	G	T
B.1.258.4	20268	A	G
B.1.258.4	21765	TACATG	-
B.1.258.4	22127	C	T
B.1.258.4	22879	C	A
B.1.258.4	23403	A	G
B.1.258.4	23876	G	A
B.1.258.4	24910	T	C
B.1.258.4	25218	G	T
B.1.258.4	25947	G	T
B.1.258.4	26972	T	C
B.1.258.4	27800	C	A
B.1.258.4	29274	C	T
B.1.258.4	29734	G	C
B.1.258.5	241	C	T
B.1.258.5	3037	C	T
B.1.258.5	7767	T	C
B.1.258.5	8047	C	T
B.1.258.5	8110	T	C
B.1.258.5	12988	G	T
B.1.258.5	14408	C	T
B.1.258.5	15598	G	A
B.1.258.5	16394	C	T
B.1.258.5	17104	C	T
B.1.258.5	18028	G	T
B.1.258.5	20268	A	G
B.1.258.5	21765	TACATG	-
B.1.258.5	22127	C	T
B.1.258.5	22879	C	A
B.1.258.5	23403	A	G
B.1.258.5	23876	G	A
B.1.258.5	24910	T	C
B.1.258.5	25947	G	T
B.1.258.5	26972	T	C
B.1.258.5	27800	C	A
B.1.258.5	29274	C	T
B.1.258.5	29722	-	T
B.1.258.5	29734	G	C
B.1.258.6	241	C	T
B.1.258.6	3037	C	T
B.1.258.6	7767	T	C
B.1.258.6	8047	C	T
B.1.258.6	12988	G	T
B.1.258.6	14408	C	T
B.1.258.6	15598	G	A
B.1.258.6	17104	C	T
B.1.258.6	18028	G	T
B.1.258.6	20268	A	G
B.1.258.6	21765	TACATG	-
B.1.258.6	22879	C	A
B.1.258.6	23403	A	G
B.1.258.6	24910	T	C
B.1.258.6	25386	C	T
B.1.258.6	25494	G	T
B.1.258.6	26972	T	C
B.1.258.6	27800	C	A
B.1.258.6	29734	G	C
B.1.258.7	241	C	T
B.1.258.7	3037	C	T
B.1.258.7	7767	T	C
B.1.258.7	8047	C	T
B.1.258.7	12988	G	T
B.1.258.7	14408	C	T
B.1.258.7	15598	G	A
B.1.258.7	17104	C	T
B.1.258.7	18028	G	T
B.1.258.7	20268	A	G
B.1.258.7	21765	TACATG	-
B.1.258.7	22879	C	A
B.1.258.7	23403	A	G
B.1.258.7	24910	T	C
B.1.258.7	25494	G	T
B.1.258.7	26972	T	C
B.1.258.7	27800	C	A
B.1.258.7	28817	G	T
B.1.258.7	29734	G	C
B.1.258.8	241	C	T
B.1.258.8	3037	C	T
B.1.258.8	7767	T	C
B.1.258.8	8047	C	T
B.1.258.8	12988	G	T
B.1.258.8	14408	C	T
B.1.258.8	15598	G	A
B.1.258.8	17104	C	T
B.1.258.8	18028	G	T
B.1.258.8	18030	A	G
B.1.258.8	20268	A	G
B.1.258.8	20451	C	T
B.1.258.8	21765	TACATG	-
B.1.258.8	22879	C	A
B.1.258.8	23403	A	G
B.1.258.8	24910	T	C
B.1.258.8	26972	T	C
B.1.258.8	27800	C	A
B.1.258.8	29734	G	C
B.1.258.9	241	C	T
B.1.258.9	3037	C	T
B.1.258.9	7767	T	C
B.1.258.9	8047	C	T
B.1.258.9	12988	G	T
B.1.258.9	14408	C	T
B.1.258.9	15598	G	A
B.1.258.9	17104	C	T
B.1.258.9	18028	G	T
B.1.258.9	20268	A	G
B.1.258.9	20451	C	T
B.1.258.9	21765	TACATG	-
B.1.258.9	22879	C	A
B.1.258.9	23403	A	G
B.1.258.9	24910	T	C
B.1.258.9	25229	G	A
B.1.258.9	26972	T	C
B.1.258.9	27798	G	T
B.1.258.9	27800	C	A
B.1.258.9	29734	G	C
B.1.260	241	C	T
B.1.260	14408	C	T
B.1.260	25563	G	T
B.1.260	26735	C	T
B.1.263	241	C	T
B.1.263	1059	C	T
B.1.263	3037	C	T
B.1.263	6539	C	T
B.1.263	14408	C	T
B.1.263	23403	A	G
B.1.263	25563	G	T
B.1.264	241	C	T
B.1.264	1059	C	T
B.1.264	3037	C	T
B.1.264	11919	C	T
B.1.264	14408	C	T
B.1.264	23403	A	G
B.1.264	25563	G	T
B.1.265	241	C	T
B.1.265	1059	C	T
B.1.265	3037	C	T
B.1.265	14408	C	T
B.1.265	23403	A	G
B.1.265	25563	G	T
B.1.265	27964	C	T
B.1.265	28833	C	T
B.1.267	241	C	T
B.1.267	1059	C	T
B.1.267	3037	C	T
B.1.267	8252	A	G
B.1.267	14408	C	T
B.1.267	23403	A	G
B.1.267	25563	G	T
B.1.268	241	C	T
B.1.268	1059	C	T
B.1.268	3037	C	T
B.1.268	3892	G	T
B.1.268	14408	C	T
B.1.268	23403	A	G
B.1.268	25563	G	T
B.1.270	241	C	T
B.1.270	2416	C	T
B.1.270	2919	C	T
B.1.270	3037	C	T
B.1.270	14408	C	T
B.1.270	23403	A	G
B.1.270	25563	G	T
B.1.273	241	C	T
B.1.273	2416	C	T
B.1.273	3037	C	T
B.1.273	13458	C	T
B.1.273	14408	C	T
B.1.273	20946	C	T
B.1.273	23403	A	G
B.1.273	25563	G	T
B.1.274	241	C	T
B.1.274	2094	C	T
B.1.274	2416	C	T
B.1.274	3037	C	T
B.1.274	14408	C	T
B.1.274	23403	A	G
B.1.274	25563	G	T
B.1.275	241	C	T
B.1.275	2416	C	T
B.1.275	3037	C	T
B.1.275	8371	G	T
B.1.275	12334	A	T
B.1.275	14408	C	T
B.1.275	15810	C	T
B.1.275	23403	A	G
B.1.275	25563	G	T
B.1.276	241	C	T
B.1.276	2416	C	T
B.1.276	3037	C	T
B.1.276	14408	C	T
B.1.276	23403	A	G
B.1.276	25563	G	T
B.1.276	26233	G	T
B.1.276	27881	C	T
B.1.277	241	C	T
B.1.277	2416	C	T
B.1.277	3037	C	T
B.1.277	14408	C	T
B.1.277	19884	C	T
B.1.277	23403	A	G
B.1.277	25563	G	T
B.1.279	241	C	T
B.1.279	1913	C	T
B.1.279	2416	C	T
B.1.279	2528	G	A
B.1.279	3037	C	T
B.1.279	12525	C	T
B.1.279	14408	C	T
B.1.279	16806	C	T
B.1.279	20014	G	T
B.1.279	23403	A	G
B.1.279	25563	G	T
B.1.279	25718	A	G
B.1.280	241	C	T
B.1.280	2416	C	T
B.1.280	3037	C	T
B.1.280	14408	C	T
B.1.280	16616	C	T
B.1.280	23403	A	G
B.1.280	25563	G	T
B.1.280	26885	C	T
B.1.280	27603	C	T
B.1.280	28887	C	T
B.1.281	241	C	T
B.1.281	2416	C	T
B.1.281	2937	C	T
B.1.281	3037	C	T
B.1.281	8371	G	T
B.1.281	23403	A	G
B.1.281	25563	G	T
B.1.282	241	C	T
B.1.282	882	C	T
B.1.282	2416	C	T
B.1.282	3037	C	T
B.1.282	8371	G	T
B.1.282	11083	G	T
B.1.282	14408	C	T
B.1.282	17746	C	T
B.1.282	19962	G	T
B.1.282	22477	C	T
B.1.282	23403	A	G
B.1.282	25563	G	T
B.1.282	28907	G	T
B.1.283	241	C	T
B.1.283	1059	C	T
B.1.283	3037	C	T
B.1.283	14408	C	T
B.1.283	16617	-	N
B.1.283	23403	A	G
B.1.283	25563	G	T
B.1.284	241	C	T
B.1.284	1059	C	T
B.1.284	3037	C	T
B.1.284	3045	C	T
B.1.284	14408	C	T
B.1.284	14786	C	T
B.1.284	23403	A	G
B.1.284	25563	G	T
B.1.284	27964	C	T
B.1.285	241	C	T
B.1.285	3037	C	T
B.1.285	5290	T	C
B.1.285	14408	C	T
B.1.285	23403	A	G
B.1.287	241	C	T
B.1.287	1059	C	T
B.1.287	3037	C	T
B.1.287	14408	C	T
B.1.287	20555	C	T
B.1.287	21772	C	T
B.1.287	23403	A	G
B.1.287	25563	G	T
B.1.289	241	C	T
B.1.289	1059	C	T
B.1.289	3037	C	T
B.1.289	14408	C	T
B.1.289	22295	C	T
B.1.289	23403	A	G
B.1.289	25563	G	T
B.1.291	241	C	T
B.1.291	1059	C	T
B.1.291	2716	C	T
B.1.291	3037	C	T
B.1.291	7482	C	T
B.1.291	14408	C	T
B.1.291	17010	C	T
B.1.291	23403	A	G
B.1.291	25563	G	T
B.1.291	25810	C	T
B.1.292	241	C	T
B.1.292	1059	C	T
B.1.292	3037	C	T
B.1.292	9891	C	T
B.1.292	14408	C	T
B.1.292	21736	C	T
B.1.292	23403	A	G
B.1.292	25563	G	T
B.1.293	241	C	T
B.1.293	1059	C	T
B.1.293	3037	C	T
B.1.293	14408	C	T
B.1.293	15906	G	T
B.1.293	23403	A	G
B.1.293	25563	G	T
B.1.294	241	C	T
B.1.294	1059	C	T
B.1.294	3037	C	T
B.1.294	14408	C	T
B.1.294	19899	A	T
B.1.294	21464	A	G
B.1.294	23403	A	G
B.1.294	25563	G	T
B.1.298	241	C	T
B.1.298	1059	C	T
B.1.298	3037	C	T
B.1.298	5012	G	T
B.1.298	14408	C	T
B.1.298	23403	A	G
B.1.298	25563	G	T
B.1.298	25650	G	T
B.1.298	28843	T	G
B.1.3	241	C	T
B.1.3	715	C	T
B.1.3	1059	C	T
B.1.3	3037	C	T
B.1.3	11916	C	T
B.1.3	14408	C	T
B.1.3	23403	A	G
B.1.3	23586	A	G
B.1.3	25563	G	T
B.1.301	241	C	T
B.1.301	1059	C	T
B.1.301	3037	C	T
B.1.301	14408	C	T
B.1.301	23403	A	G
B.1.301	25563	G	T
B.1.301	27964	C	T
B.1.302	241	C	T
B.1.302	1059	C	T
B.1.302	3037	C	T
B.1.302	14408	C	T
B.1.302	23403	A	G
B.1.302	25563	G	T
B.1.304	241	C	T
B.1.304	1059	C	T
B.1.304	3037	C	T
B.1.304	5310	C	T
B.1.304	12294	C	T
B.1.304	14408	C	T
B.1.304	23403	A	G
B.1.304	25511	C	T
B.1.304	25563	G	T
B.1.305	241	C	T
B.1.305	1059	C	T
B.1.305	3037	C	T
B.1.305	6905	T	G
B.1.305	13994	C	T
B.1.305	14408	C	T
B.1.305	17518	C	T
B.1.305	21724	G	T
B.1.305	23120	G	T
B.1.305	23403	A	G
B.1.305	25563	G	T
B.1.306	241	C	T
B.1.306	1059	C	T
B.1.306	3037	C	T
B.1.306	14408	C	T
B.1.306	23403	A	G
B.1.306	25563	G	T
B.1.306	25777	C	T
B.1.306	29614	C	T
B.1.308	241	C	T
B.1.308	3037	C	T
B.1.308	9866	C	T
B.1.308	14408	C	T
B.1.308	23403	A	G
B.1.309	241	C	T
B.1.309	1059	C	T
B.1.309	1990	G	T
B.1.309	2939	C	T
B.1.309	3037	C	T
B.1.309	5264	A	G
B.1.309	11916	C	T
B.1.309	14408	C	T
B.1.309	16457	C	T
B.1.309	23403	A	G
B.1.309	25563	G	T
B.1.310	241	C	T
B.1.310	1059	C	T
B.1.310	3037	C	T
B.1.310	14408	C	T
B.1.310	18281	G	A
B.1.310	20755	A	C
B.1.310	23403	A	G
B.1.310	25563	G	T
B.1.310	25784	G	T
B.1.311	241	C	T
B.1.311	1059	C	T
B.1.311	3037	C	T
B.1.311	14408	C	T
B.1.311	23403	A	G
B.1.311	25563	G	T
B.1.311	28893	C	T
B.1.312	241	C	T
B.1.312	1059	C	T
B.1.312	3037	C	T
B.1.312	9286	C	T
B.1.312	14408	C	T
B.1.312	23403	A	G
B.1.312	25563	G	T
B.1.312	28899	G	C
B.1.313	241	C	T
B.1.313	1059	C	T
B.1.313	3037	C	T
B.1.313	14408	C	T
B.1.313	23403	A	G
B.1.313	25563	G	T
B.1.314	241	C	T
B.1.314	1059	C	T
B.1.314	2018	A	G
B.1.314	3037	C	T
B.1.314	14408	C	T
B.1.314	23403	A	G
B.1.314	25563	G	T
B.1.315	241	C	T
B.1.315	1059	C	T
B.1.315	3037	C	T
B.1.315	14408	C	T
B.1.315	23403	A	G
B.1.315	24129	A	G
B.1.315	25563	G	T
B.1.316	241	C	T
B.1.316	1059	C	T
B.1.316	3037	C	T
B.1.316	10396	G	T
B.1.316	14408	C	T
B.1.316	15903	A	G
B.1.316	23403	A	G
B.1.316	23587	G	A
B.1.316	25563	G	T
B.1.316	28058	A	G
B.1.316	29179	G	T
B.1.318	241	C	T
B.1.318	1059	C	T
B.1.318	2536	C	T
B.1.318	3037	C	T
B.1.318	10376	C	T
B.1.318	14408	C	T
B.1.318	14931	C	T
B.1.318	23403	A	G
B.1.318	24082	C	T
B.1.318	25563	G	T
B.1.318	27005	C	T
B.1.318	28880	A	G
B.1.319	241	C	T
B.1.319	1059	C	T
B.1.319	3037	C	T
B.1.319	10851	C	T
B.1.319	14408	C	T
B.1.319	23403	A	G
B.1.319	25563	G	T
B.1.320	241	C	T
B.1.320	379	C	A
B.1.320	1059	C	T
B.1.320	3037	C	T
B.1.320	14408	C	T
B.1.320	23403	A	G
B.1.320	25563	G	T
B.1.321	241	C	T
B.1.321	1059	C	T
B.1.321	3037	C	T
B.1.321	14408	C	T
B.1.321	23403	A	G
B.1.321	25563	G	T
B.1.321	29291	G	A
B.1.323	241	C	T
B.1.323	1059	C	T
B.1.323	3037	C	T
B.1.323	9070	T	C
B.1.323	14408	C	T
B.1.323	23403	A	G
B.1.323	25563	G	T
B.1.324	241	C	T
B.1.324	1059	C	T
B.1.324	3037	C	T
B.1.324	7528	C	T
B.1.324	14408	C	T
B.1.324	23403	A	G
B.1.324	25563	G	T
B.1.325	241	C	T
B.1.325	1059	C	T
B.1.325	3037	C	T
B.1.325	14408	C	T
B.1.325	23191	C	T
B.1.325	23403	A	G
B.1.325	25563	G	T
B.1.326	241	C	T
B.1.326	1059	C	T
B.1.326	3037	C	T
B.1.326	4890	C	T
B.1.326	14408	C	T
B.1.326	20769	T	C
B.1.326	23224	G	T
B.1.326	23403	A	G
B.1.326	25563	G	T
B.1.328	241	C	T
B.1.328	775	C	T
B.1.328	1059	C	T
B.1.328	3037	C	T
B.1.328	14408	C	T
B.1.328	23403	A	G
B.1.328	25563	G	T
B.1.328	27923	C	T
B.1.328	28975	G	T
B.1.329	241	C	T
B.1.329	1059	C	T
B.1.329	3037	C	T
B.1.329	6406	C	T
B.1.329	14408	C	T
B.1.329	18972	G	A
B.1.329	23403	A	G
B.1.329	25563	G	T
B.1.330	241	C	T
B.1.330	1059	C	T
B.1.330	1463	G	A
B.1.330	3037	C	T
B.1.330	7557	G	A
B.1.330	8818	C	T
B.1.330	14408	C	T
B.1.330	23403	A	G
B.1.330	25563	G	T
B.1.331	241	C	T
B.1.331	1059	C	T
B.1.331	3037	C	T
B.1.331	14408	C	T
B.1.331	23403	A	G
B.1.331	25563	G	T
B.1.331	25976	C	A
B.1.332	241	C	T
B.1.332	1059	C	T
B.1.332	1917	C	T
B.1.332	3037	C	T
B.1.332	14408	C	T
B.1.332	23403	A	G
B.1.332	25563	G	T
B.1.333	241	C	T
B.1.333	1059	C	T
B.1.333	3037	C	T
B.1.333	8883	T	C
B.1.333	8885	T	A
B.1.333	8886	T	A
B.1.333	14408	C	T
B.1.333	23403	A	G
B.1.333	25563	G	T
B.1.333	29860	-	A
B.1.333	29862	-	A
B.1.333	29863	-	A
B.1.333	29871	-	A
B.1.333.1	241	C	T
B.1.333.1	3037	C	T
B.1.333.1	8883	T	C
B.1.333.1	8885	T	A
B.1.333.1	8886	T	A
B.1.333.1	14222	T	G
B.1.333.1	14223	A	C
B.1.333.1	14408	C	T
B.1.333.1	23403	A	G
B.1.333.1	27654	C	G
B.1.333.1	29860	-	A
B.1.333.1	29862	-	A
B.1.333.1	29863	-	A
B.1.333.1	29868	-	A
B.1.333.1	29870	C	A
B.1.334	241	C	T
B.1.334	1059	C	T
B.1.334	3037	C	T
B.1.334	14408	C	T
B.1.334	23403	A	G
B.1.334	25563	G	T
B.1.334	28841	A	G
B.1.334	29421	C	T
B.1.335	66	C	T
B.1.335	241	C	T
B.1.335	538	A	G
B.1.335	1059	C	T
B.1.335	3037	C	T
B.1.335	9107	T	C
B.1.335	14408	C	T
B.1.335	23403	A	G
B.1.335	25563	G	T
B.1.336	241	C	T
B.1.336	1059	C	T
B.1.336	3037	C	T
B.1.336	9967	C	T
B.1.336	14408	C	T
B.1.336	23403	A	G
B.1.336	25563	G	T
B.1.336	27964	C	T
B.1.337	241	C	T
B.1.337	475	C	T
B.1.337	1059	C	T
B.1.337	3037	C	T
B.1.337	5986	C	T
B.1.337	14408	C	T
B.1.337	23403	A	G
B.1.337	25563	G	T
B.1.337	28389	A	T
B.1.338	241	C	T
B.1.338	1059	C	T
B.1.338	3037	C	T
B.1.338	6651	C	T
B.1.338	14408	C	T
B.1.338	18555	C	T
B.1.338	18744	C	T
B.1.338	20580	G	T
B.1.338	23403	A	G
B.1.338	25563	G	T
B.1.338	25572	C	T
B.1.340	241	C	T
B.1.340	1059	C	T
B.1.340	3037	C	T
B.1.340	4197	A	G
B.1.340	14408	C	T
B.1.340	23403	A	G
B.1.340	25563	G	T
B.1.340	28715	A	T
B.1.341	241	C	T
B.1.341	1059	C	T
B.1.341	3037	C	T
B.1.341	12557	A	C
B.1.341	14408	C	T
B.1.341	23403	A	G
B.1.341	25563	G	T
B.1.341	29860	-	A
B.1.341	29862	-	A
B.1.341	29871	-	A
B.1.342	241	C	T
B.1.342	1059	C	T
B.1.342	3037	C	T
B.1.342	14408	C	T
B.1.342	23403	A	G
B.1.342	25563	G	T
B.1.342	25864	A	G
B.1.342	25922	G	T
B.1.342	26010	C	T
B.1.342	28887	C	T
B.1.343	241	C	T
B.1.343	1059	C	T
B.1.343	3037	C	T
B.1.343	3743	C	T
B.1.343	14408	C	T
B.1.343	23403	A	G
B.1.343	25563	G	T
B.1.344	241	C	T
B.1.344	1059	C	T
B.1.344	3037	C	T
B.1.344	14408	C	T
B.1.344	23403	A	G
B.1.344	25468	T	G
B.1.344	25563	G	T
B.1.346	241	C	T
B.1.346	1059	C	T
B.1.346	3037	C	T
B.1.346	12820	A	G
B.1.346	14408	C	T
B.1.346	16762	C	T
B.1.346	17637	A	G
B.1.346	20762	C	T
B.1.346	23403	A	G
B.1.346	25563	G	T
B.1.346	28887	C	T
B.1.348	66	C	T
B.1.348	241	C	T
B.1.348	1059	C	T
B.1.348	3037	C	T
B.1.348	14408	C	T
B.1.348	17069	C	T
B.1.348	23403	A	G
B.1.348	25563	G	T
B.1.348	26801	C	T
B.1.349	241	C	T
B.1.349	1059	C	T
B.1.349	3037	C	T
B.1.349	14408	C	T
B.1.349	18555	C	T
B.1.349	23403	A	G
B.1.349	25563	G	T
B.1.349	28892	C	T
B.1.35	241	C	T
B.1.35	3037	C	T
B.1.35	6990	C	T
B.1.35	14408	C	T
B.1.35	23403	A	G
B.1.35	29200	C	T
B.1.350	241	C	T
B.1.350	1059	C	T
B.1.350	3037	C	T
B.1.350	14408	C	T
B.1.350	23403	A	G
B.1.350	25217	G	T
B.1.350	25563	G	T
B.1.351	174	G	T
B.1.351	241	C	T
B.1.351	1059	C	T
B.1.351	3037	C	T
B.1.351	5230	G	T
B.1.351	10323	A	G
B.1.351	11288	TCTGGTTTT	-
B.1.351	14408	C	T
B.1.351	21801	A	C
B.1.351	22206	A	G
B.1.351	22281	CTTTACTTG	-
B.1.351	22813	G	T
B.1.351	23012	G	A
B.1.351	23063	A	T
B.1.351	23403	A	G
B.1.351	23664	C	T
B.1.351	25563	G	T
B.1.351	25904	C	T
B.1.351	26456	C	T
B.1.351	28253	C	T
B.1.351	28887	C	T
B.1.354	241	C	T
B.1.354	1059	C	T
B.1.354	3037	C	T
B.1.354	9803	C	T
B.1.354	14408	C	T
B.1.354	23403	A	G
B.1.354	25563	G	T
B.1.355	241	C	T
B.1.355	1059	C	T
B.1.355	1495	G	T
B.1.355	3037	C	T
B.1.355	7332	T	C
B.1.355	7831	T	A
B.1.355	14408	C	T
B.1.355	23403	A	G
B.1.355	25563	G	T
B.1.355	28845	G	T
B.1.356	241	C	T
B.1.356	1059	C	T
B.1.356	3037	C	T
B.1.356	13006	T	C
B.1.356	14408	C	T
B.1.356	23403	A	G
B.1.356	25563	G	T
B.1.356	25688	C	T
B.1.357	241	C	T
B.1.357	1059	C	T
B.1.357	1514	C	T
B.1.357	3037	C	T
B.1.357	8078	C	T
B.1.357	14408	C	T
B.1.357	23403	A	G
B.1.357	25563	G	T
B.1.357	28870	A	T
B.1.358	241	C	T
B.1.358	1059	C	T
B.1.358	1302	C	T
B.1.358	3037	C	T
B.1.358	14408	C	T
B.1.358	23403	A	G
B.1.358	25563	G	T
B.1.358	28812	G	T
B.1.359	241	C	T
B.1.359	1059	C	T
B.1.359	3037	C	T
B.1.359	14408	C	T
B.1.359	23403	A	G
B.1.359	25563	G	T
B.1.359	28376	G	T
B.1.359	29859	-	A
B.1.359	29860	-	A
B.1.36	241	C	T
B.1.36	3037	C	T
B.1.36	14408	C	T
B.1.36	18877	C	T
B.1.36	22444	C	T
B.1.36	23403	A	G
B.1.36	25563	G	T
B.1.36	26735	C	T
B.1.36	28854	C	T
B.1.36.1	241	C	T
B.1.36.1	3037	C	T
B.1.36.1	14408	C	T
B.1.36.1	18877	C	T
B.1.36.1	23403	A	G
B.1.36.1	25563	G	T
B.1.36.1	26735	C	T
B.1.36.1	28854	C	T
B.1.36.10	241	C	T
B.1.36.10	3037	C	T
B.1.36.10	6681	C	T
B.1.36.10	7728	C	T
B.1.36.10	12191	G	T
B.1.36.10	14408	C	T
B.1.36.10	16993	T	C
B.1.36.10	18877	C	T
B.1.36.10	22444	C	T
B.1.36.10	23403	A	G
B.1.36.10	25563	G	T
B.1.36.10	26735	C	T
B.1.36.10	28854	C	T
B.1.36.10	29743	C	T
B.1.36.12	241	C	T
B.1.36.12	3037	C	T
B.1.36.12	11514	C	T
B.1.36.12	13168	C	T
B.1.36.12	14408	C	T
B.1.36.12	18877	C	T
B.1.36.12	22444	C	T
B.1.36.12	23403	A	G
B.1.36.12	24764	G	T
B.1.36.12	25563	G	T
B.1.36.12	26735	C	T
B.1.36.12	27059	C	T
B.1.36.12	27806	G	T
B.1.36.12	28854	C	T
B.1.36.13	241	C	T
B.1.36.13	3037	C	T
B.1.36.13	10323	A	G
B.1.36.13	14408	C	T
B.1.36.13	18877	C	T
B.1.36.13	22444	C	T
B.1.36.13	23403	A	G
B.1.36.13	25563	G	T
B.1.36.13	26735	C	T
B.1.36.13	28854	C	T
B.1.36.13	29239	G	A
B.1.36.16	241	C	T
B.1.36.16	3037	C	T
B.1.36.16	14408	C	T
B.1.36.16	18877	C	T
B.1.36.16	23403	A	G
B.1.36.16	25494	G	T
B.1.36.16	25563	G	T
B.1.36.16	26735	C	T
B.1.36.16	28854	C	T
B.1.36.17	241	C	T
B.1.36.17	1947	T	C
B.1.36.17	3037	C	T
B.1.36.17	7528	C	T
B.1.36.17	14408	C	T
B.1.36.17	18877	C	T
B.1.36.17	22444	C	T
B.1.36.17	23403	A	G
B.1.36.17	25563	G	T
B.1.36.17	26735	C	T
B.1.36.17	28854	C	T
B.1.36.17	29555	C	T
B.1.36.18	241	C	T
B.1.36.18	1947	T	C
B.1.36.18	3037	C	T
B.1.36.18	8027	G	T
B.1.36.18	14408	C	T
B.1.36.18	15438	G	T
B.1.36.18	18877	C	T
B.1.36.18	18981	C	T
B.1.36.18	21785	G	C
B.1.36.18	22444	C	T
B.1.36.18	23403	A	G
B.1.36.18	25563	G	T
B.1.36.18	26735	C	T
B.1.36.18	28093	C	T
B.1.36.18	28854	C	T
B.1.36.18	29555	C	T
B.1.36.19	241	C	T
B.1.36.19	3037	C	T
B.1.36.19	14408	C	T
B.1.36.19	18877	C	T
B.1.36.19	23403	A	G
B.1.36.19	25563	G	T
B.1.36.19	26735	C	T
B.1.36.19	28086	G	T
B.1.36.19	28854	C	T
B.1.36.19	29614	C	T
B.1.36.20	241	C	T
B.1.36.20	593	C	T
B.1.36.20	3037	C	T
B.1.36.20	3118	T	C
B.1.36.20	10200	T	C
B.1.36.20	12547	A	G
B.1.36.20	14408	C	T
B.1.36.20	18877	C	T
B.1.36.20	21772	C	T
B.1.36.20	22444	C	T
B.1.36.20	23403	A	G
B.1.36.20	25563	G	T
B.1.36.20	26735	C	T
B.1.36.20	28854	C	T
B.1.36.21	241	C	T
B.1.36.21	1122	C	T
B.1.36.21	3037	C	T
B.1.36.21	4057	T	C
B.1.36.21	6077	G	T
B.1.36.21	10323	A	G
B.1.36.21	13858	G	T
B.1.36.21	14408	C	T
B.1.36.21	18877	C	T
B.1.36.21	21724	G	T
B.1.36.21	22444	C	T
B.1.36.21	23403	A	G
B.1.36.21	25563	G	T
B.1.36.21	26735	C	T
B.1.36.21	27092	C	T
B.1.36.21	27434	C	T
B.1.36.21	28854	C	T
B.1.36.21	28975	G	T
B.1.36.22	241	C	T
B.1.36.22	3037	C	T
B.1.36.22	8548	G	T
B.1.36.22	10323	A	G
B.1.36.22	14408	C	T
B.1.36.22	14838	C	T
B.1.36.22	18877	C	T
B.1.36.22	22104	G	T
B.1.36.22	22444	C	T
B.1.36.22	23403	A	G
B.1.36.22	25563	G	T
B.1.36.22	26735	C	T
B.1.36.22	28854	C	T
B.1.36.23	241	C	T
B.1.36.23	3037	C	T
B.1.36.23	6312	C	T
B.1.36.23	12513	C	T
B.1.36.23	14122	G	T
B.1.36.23	14408	C	T
B.1.36.23	18877	C	T
B.1.36.23	20559	A	G
B.1.36.23	22444	C	T
B.1.36.23	23127	C	T
B.1.36.23	23403	A	G
B.1.36.23	25563	G	T
B.1.36.23	26735	C	T
B.1.36.23	26876	T	C
B.1.36.23	28311	C	T
B.1.36.23	28854	C	T
B.1.36.23	28900	A	C
B.1.36.24	241	C	T
B.1.36.24	749	A	G
B.1.36.24	2113	C	T
B.1.36.24	3037	C	T
B.1.36.24	6268	C	A
B.1.36.24	6701	C	T
B.1.36.24	7318	C	T
B.1.36.24	9438	C	T
B.1.36.24	11074	C	T
B.1.36.24	11083	G	T
B.1.36.24	14408	C	T
B.1.36.24	14724	C	T
B.1.36.24	17637	A	G
B.1.36.24	18877	C	T
B.1.36.24	20555	C	T
B.1.36.24	21660	C	A
B.1.36.24	22201	G	T
B.1.36.24	22444	C	T
B.1.36.24	22480	C	A
B.1.36.24	23403	A	G
B.1.36.24	23522	G	C
B.1.36.24	25563	G	T
B.1.36.24	25856	A	C
B.1.36.24	26735	C	T
B.1.36.24	28854	C	T
B.1.36.25	241	C	T
B.1.36.25	3037	C	T
B.1.36.25	3871	G	T
B.1.36.25	6535	T	A
B.1.36.25	8648	G	A
B.1.36.25	12019	G	A
B.1.36.25	14408	C	T
B.1.36.25	18877	C	T
B.1.36.25	22444	C	T
B.1.36.25	23403	A	G
B.1.36.25	24000	G	T
B.1.36.25	25563	G	T
B.1.36.25	25621	G	T
B.1.36.25	26735	C	T
B.1.36.25	27579	A	T
B.1.36.25	27618	T	C
B.1.36.25	28295	A	T
B.1.36.25	28854	C	T
B.1.36.25	29420	C	T
B.1.36.26	61	G	T
B.1.36.26	241	C	T
B.1.36.26	913	C	T
B.1.36.26	1541	C	T
B.1.36.26	2836	C	T
B.1.36.26	3037	C	T
B.1.36.26	11259	C	T
B.1.36.26	14408	C	T
B.1.36.26	18877	C	T
B.1.36.26	21724	G	T
B.1.36.26	22444	C	T
B.1.36.26	23403	A	G
B.1.36.26	25000	C	T
B.1.36.26	25563	G	T
B.1.36.26	26144	G	A
B.1.36.26	26735	C	T
B.1.36.26	26849	G	T
B.1.36.26	28854	C	T
B.1.36.26	29358	C	T
B.1.36.27	241	C	T
B.1.36.27	922	G	A
B.1.36.27	1947	T	C
B.1.36.27	3037	C	T
B.1.36.27	3431	G	T
B.1.36.27	5653	T	C
B.1.36.27	5950	G	A
B.1.36.27	6255	C	T
B.1.36.27	7504	C	T
B.1.36.27	14408	C	T
B.1.36.27	18877	C	T
B.1.36.27	22444	C	T
B.1.36.27	23403	A	G
B.1.36.27	24175	T	C
B.1.36.27	25563	G	T
B.1.36.27	26060	C	T
B.1.36.27	26735	C	T
B.1.36.27	28854	C	T
B.1.36.28	241	C	T
B.1.36.28	1947	T	C
B.1.36.28	3037	C	T
B.1.36.28	6528	A	G
B.1.36.28	7292	T	C
B.1.36.28	8410	T	C
B.1.36.28	9092	G	A
B.1.36.28	10833	C	T
B.1.36.28	11572	C	T
B.1.36.28	14408	C	T
B.1.36.28	16293	C	T
B.1.36.28	18877	C	T
B.1.36.28	22444	C	T
B.1.36.28	23403	A	G
B.1.36.28	23986	T	C
B.1.36.28	25563	G	T
B.1.36.28	26735	C	T
B.1.36.28	28854	C	T
B.1.36.4	241	C	T
B.1.36.4	3037	C	T
B.1.36.4	3918	G	A
B.1.36.4	13720	C	T
B.1.36.4	14408	C	T
B.1.36.4	15368	C	T
B.1.36.4	18877	C	T
B.1.36.4	19488	C	T
B.1.36.4	22444	C	T
B.1.36.4	23403	A	G
B.1.36.4	25563	G	T
B.1.36.4	26735	C	T
B.1.36.4	28819	C	T
B.1.36.4	28854	C	T
B.1.36.6	241	C	T
B.1.36.6	3037	C	T
B.1.36.6	14408	C	T
B.1.36.6	14760	C	T
B.1.36.6	18877	C	T
B.1.36.6	22444	C	T
B.1.36.6	23403	A	G
B.1.36.6	25563	G	T
B.1.36.6	26735	C	T
B.1.36.6	26828	G	T
B.1.36.6	28854	C	T
B.1.36.7	241	C	T
B.1.36.7	2836	C	T
B.1.36.7	3037	C	T
B.1.36.7	14408	C	T
B.1.36.7	16726	C	T
B.1.36.7	18877	C	T
B.1.36.7	22444	C	T
B.1.36.7	23403	A	G
B.1.36.7	25563	G	T
B.1.36.7	26735	C	T
B.1.36.7	28854	C	T
B.1.36.7	29513	G	T
B.1.36.8	241	C	T
B.1.36.8	2836	C	T
B.1.36.8	3037	C	T
B.1.36.8	6541	C	T
B.1.36.8	12459	C	T
B.1.36.8	14408	C	T
B.1.36.8	16078	G	A
B.1.36.8	16554	T	C
B.1.36.8	18877	C	T
B.1.36.8	22021	G	T
B.1.36.8	22444	C	T
B.1.36.8	23403	A	G
B.1.36.8	24620	G	T
B.1.36.8	25563	G	T
B.1.36.8	26735	C	T
B.1.36.8	28087	C	T
B.1.36.8	28854	C	T
B.1.36.8	29477	G	T
B.1.36.8	29513	G	T
B.1.36.9	241	C	T
B.1.36.9	2035	G	T
B.1.36.9	2523	C	T
B.1.36.9	3037	C	T
B.1.36.9	3994	G	A
B.1.36.9	5730	C	T
B.1.36.9	9924	C	T
B.1.36.9	11083	G	T
B.1.36.9	11109	C	T
B.1.36.9	14408	C	T
B.1.36.9	18877	C	T
B.1.36.9	22189	TAT	-
B.1.36.9	22444	C	T
B.1.36.9	23403	A	G
B.1.36.9	24138	C	A
B.1.36.9	25563	G	T
B.1.36.9	26735	C	T
B.1.36.9	28854	C	T
B.1.360	241	C	T
B.1.360	3037	C	T
B.1.360	14408	C	T
B.1.360	23403	A	G
B.1.360	27847	C	T
B.1.361	241	C	T
B.1.361	1059	C	T
B.1.361	3037	C	T
B.1.361	14408	C	T
B.1.361	23403	A	G
B.1.361	25563	G	T
B.1.361	28842	G	T
B.1.362	241	C	T
B.1.362	683	C	T
B.1.362	1059	C	T
B.1.362	3037	C	T
B.1.362	6402	C	T
B.1.362	10249	T	C
B.1.362	11083	G	T
B.1.362	14408	C	T
B.1.362	17427	G	T
B.1.362	23403	A	G
B.1.362	25563	G	T
B.1.362	28854	C	T
B.1.363	241	C	T
B.1.363	335	C	T
B.1.363	1059	C	T
B.1.363	3037	C	T
B.1.363	14408	C	T
B.1.363	23403	A	G
B.1.363	25563	G	T
B.1.366	241	C	T
B.1.366	1059	C	T
B.1.366	3037	C	T
B.1.366	8041	T	C
B.1.366	14408	C	T
B.1.366	22225	G	T
B.1.366	23403	A	G
B.1.366	25563	G	T
B.1.367	241	C	T
B.1.367	1059	C	T
B.1.367	3037	C	T
B.1.367	3099	C	T
B.1.367	4960	G	T
B.1.367	4965	C	T
B.1.367	6070	C	T
B.1.367	7303	C	T
B.1.367	7564	C	T
B.1.367	10279	C	T
B.1.367	10301	C	A
B.1.367	10525	C	T
B.1.367	10582	C	T
B.1.367	10688	G	T
B.1.367	11851	G	T
B.1.367	14408	C	T
B.1.367	21800	G	T
B.1.367	23403	A	G
B.1.367	25563	G	T
B.1.367	27804	C	T
B.1.367	28830	C	A
B.1.367	29402	G	T
B.1.369	241	C	T
B.1.369	1059	C	T
B.1.369	3037	C	T
B.1.369	14408	C	T
B.1.369	16260	C	T
B.1.369	23403	A	G
B.1.369	25563	G	T
B.1.369	28821	C	A
B.1.37	241	C	T
B.1.37	2416	C	T
B.1.37	3037	C	T
B.1.37	10712	C	T
B.1.37	14408	C	T
B.1.37	23403	A	G
B.1.37	25563	G	T
B.1.370	241	C	T
B.1.370	1059	C	T
B.1.370	3037	C	T
B.1.370	14408	C	T
B.1.370	23403	A	G
B.1.370	24378	C	T
B.1.370	25563	G	T
B.1.370	29871	-	A
B.1.371	241	C	T
B.1.371	1059	C	T
B.1.371	3037	C	T
B.1.371	14408	C	T
B.1.371	23403	A	G
B.1.371	25563	G	T
B.1.371	29553	G	A
B.1.372	241	C	T
B.1.372	686	AAGTCATTT	-
B.1.372	1059	C	T
B.1.372	3037	C	T
B.1.372	14408	C	T
B.1.372	23403	A	G
B.1.372	24368	G	T
B.1.372	25563	G	T
B.1.372	27987	G	A
B.1.375	241	C	T
B.1.375	1059	C	T
B.1.375	1171	T	C
B.1.375	3037	C	T
B.1.375	5747	A	G
B.1.375	10789	C	T
B.1.375	14408	C	T
B.1.375	17259	G	T
B.1.375	21765	TACATG	-
B.1.375	23403	A	G
B.1.375	24007	G	A
B.1.375	25563	G	T
B.1.375	25844	C	T
B.1.375	26664	A	G
B.1.375	28887	C	T
B.1.376	241	C	T
B.1.376	3037	C	T
B.1.376	5506	C	T
B.1.376	14241	G	T
B.1.376	14408	C	T
B.1.376	23403	A	G
B.1.377	241	C	T
B.1.377	3037	C	T
B.1.377	14408	C	T
B.1.377	23403	A	G
B.1.377	28300	G	T
B.1.377	28883	G	A
B.1.377	28998	A	G
B.1.378	241	C	T
B.1.378	3037	C	T
B.1.378	3871	G	T
B.1.378	14408	C	T
B.1.378	23403	A	G
B.1.379	241	C	T
B.1.379	3037	C	T
B.1.379	11782	A	G
B.1.379	14408	C	T
B.1.379	23403	A	G
B.1.38	241	C	T
B.1.38	1059	C	T
B.1.38	3037	C	T
B.1.38	14408	C	T
B.1.38	16392	-	N
B.1.38	23403	A	G
B.1.38	25523	G	T
B.1.38	25563	G	T
B.1.380	241	C	T
B.1.380	3037	C	T
B.1.380	7420	C	T
B.1.380	12439	C	T
B.1.380	14408	C	T
B.1.380	23403	A	G
B.1.380	26017	T	G
B.1.381	241	C	T
B.1.381	355	C	T
B.1.381	3037	C	T
B.1.381	4093	C	T
B.1.381	14408	C	T
B.1.381	20268	A	G
B.1.381	23403	A	G
B.1.382	241	C	T
B.1.382	3037	C	T
B.1.382	14408	C	T
B.1.382	16830	C	T
B.1.382	23403	A	G
B.1.383	241	C	T
B.1.383	3037	C	T
B.1.383	11083	G	T
B.1.383	14408	C	T
B.1.383	23403	A	G
B.1.383	25575	A	C
B.1.384	241	C	T
B.1.384	3037	C	T
B.1.384	14408	C	T
B.1.384	23403	A	G
B.1.384	26256	C	T
B.1.384	29668	C	T
B.1.385	241	C	T
B.1.385	1288	C	T
B.1.385	1298	G	A
B.1.385	3037	C	T
B.1.385	14408	C	T
B.1.385	18877	C	T
B.1.385	23403	A	G
B.1.385	25445	G	T
B.1.385	25563	G	T
B.1.385	28851	G	T
B.1.385	29254	G	T
B.1.387	241	C	T
B.1.387	3037	C	T
B.1.387	14408	C	T
B.1.387	15324	C	T
B.1.387	15860	A	G
B.1.387	23403	A	G
B.1.388	241	C	T
B.1.388	3037	C	T
B.1.388	6638	C	A
B.1.388	14408	C	T
B.1.388	15324	C	T
B.1.388	15982	G	T
B.1.388	21765	TACATG	-
B.1.388	23403	A	G
B.1.388	29366	C	T
B.1.389	241	C	T
B.1.389	2416	C	T
B.1.389	3037	C	T
B.1.389	8371	G	T
B.1.389	9430	C	T
B.1.389	14408	C	T
B.1.389	15477	A	T
B.1.389	18395	C	T
B.1.389	20622	A	T
B.1.389	20623	G	T
B.1.389	20624	A	T
B.1.389	23403	A	G
B.1.389	23730	C	T
B.1.389	25563	G	T
B.1.389	26319	A	G
B.1.389	28854	C	T
B.1.389	29044	G	A
B.1.39	241	C	T
B.1.39	1059	C	T
B.1.39	3037	C	T
B.1.39	8788	T	C
B.1.39	14408	C	T
B.1.39	23403	A	G
B.1.39	25563	G	T
B.1.39	26951	G	A
B.1.390	241	C	T
B.1.390	3037	C	T
B.1.390	14408	C	T
B.1.390	23403	A	G
B.1.390	28603	C	T
B.1.390	28899	G	T
B.1.391	241	C	T
B.1.391	3037	C	T
B.1.391	14408	C	T
B.1.391	16289	C	T
B.1.391	23403	A	G
B.1.391	25429	G	T
B.1.392	241	C	T
B.1.392	3037	C	T
B.1.392	14408	C	T
B.1.392	23403	A	G
B.1.392	24232	A	G
B.1.392	25429	G	T
B.1.393	3037	C	T
B.1.393	3539	G	A
B.1.393	5040	A	G
B.1.393	5784	C	T
B.1.393	14408	C	T
B.1.393	23403	A	G
B.1.393	29477	G	T
B.1.393	29774	C	T
B.1.394	241	C	T
B.1.394	3037	C	T
B.1.394	3130	C	T
B.1.394	5784	C	T
B.1.394	12754	C	T
B.1.394	14408	C	T
B.1.394	19962	G	T
B.1.394	23403	A	G
B.1.394	28153	C	T
B.1.395	241	C	T
B.1.395	3037	C	T
B.1.395	6990	C	T
B.1.395	14408	C	T
B.1.395	23403	A	G
B.1.396	241	C	T
B.1.396	1191	C	T
B.1.396	3037	C	T
B.1.396	9521	C	A
B.1.396	14408	C	T
B.1.396	20268	A	G
B.1.396	23403	A	G
B.1.396	24904	C	T
B.1.396	28854	C	T
B.1.396	29422	G	T
B.1.396	29567	A	G
B.1.397	241	C	T
B.1.397	1135	G	T
B.1.397	3037	C	T
B.1.397	14408	C	T
B.1.397	23403	A	G
B.1.397	28854	C	T
B.1.398	241	C	T
B.1.398	3037	C	T
B.1.398	14408	C	T
B.1.398	23403	A	G
B.1.398	28854	C	T
B.1.399	241	C	T
B.1.399	3037	C	T
B.1.399	14408	C	T
B.1.399	23403	A	G
B.1.399	28854	C	T
B.1.399	28887	C	T
B.1.399	29900	-	N
B.1.40	1059	C	T
B.1.40	1076	C	T
B.1.40	3037	C	T
B.1.40	10582	C	T
B.1.40	14408	C	T
B.1.40	23403	A	G
B.1.40	25563	G	T
B.1.400	241	C	T
B.1.400	3037	C	T
B.1.400	14408	C	T
B.1.400	19969	G	A
B.1.400	20268	A	G
B.1.400	23403	A	G
B.1.400	28854	C	T
B.1.401	241	C	T
B.1.401	3037	C	T
B.1.401	14408	C	T
B.1.401	20268	A	G
B.1.401	23403	A	G
B.1.401	28854	C	T
B.1.402	241	C	T
B.1.402	3037	C	T
B.1.402	14408	C	T
B.1.402	20268	A	G
B.1.402	23403	A	G
B.1.402	28854	C	T
B.1.403	241	C	T
B.1.403	3037	C	T
B.1.403	4596	C	A
B.1.403	14408	C	T
B.1.403	19086	G	T
B.1.403	20268	A	G
B.1.403	20649	A	T
B.1.403	23403	A	G
B.1.403	28854	C	T
B.1.404	241	C	T
B.1.404	3037	C	T
B.1.404	10323	A	G
B.1.404	14408	C	T
B.1.404	20268	A	G
B.1.404	23403	A	G
B.1.404	28854	C	T
B.1.405	208	G	T
B.1.405	241	C	T
B.1.405	3037	C	T
B.1.405	14408	C	T
B.1.405	20268	A	G
B.1.405	23403	A	G
B.1.405	23522	G	A
B.1.405	28854	C	T
B.1.405	29900	-	N
B.1.406	241	C	T
B.1.406	3037	C	T
B.1.406	14408	C	T
B.1.406	20268	A	G
B.1.406	23403	A	G
B.1.406	25049	G	T
B.1.406	28854	C	T
B.1.407	241	C	T
B.1.407	2252	C	A
B.1.407	3037	C	T
B.1.407	14408	C	T
B.1.407	23403	A	G
B.1.408	241	C	T
B.1.408	3037	C	T
B.1.408	14408	C	T
B.1.408	20268	A	G
B.1.408	23403	A	G
B.1.408	28854	C	T
B.1.408	29200	C	T
B.1.408	29451	C	T
B.1.409	241	C	T
B.1.409	3037	C	T
B.1.409	3527	G	A
B.1.409	5015	G	A
B.1.409	5877	A	G
B.1.409	8017	G	T
B.1.409	11008	C	T
B.1.409	14408	C	T
B.1.409	20268	A	G
B.1.409	20283	C	T
B.1.409	23403	A	G
B.1.409	25714	C	T
B.1.409	25855	G	T
B.1.409	27434	C	T
B.1.409	27998	C	T
B.1.409	28854	C	T
B.1.411	1519	C	T
B.1.411	3037	C	T
B.1.411	11083	G	T
B.1.411	13345	T	C
B.1.411	14408	C	T
B.1.411	15438	G	T
B.1.411	17334	G	T
B.1.411	17721	G	T
B.1.411	23403	A	G
B.1.411	25037	C	T
B.1.411	28887	C	T
B.1.412	92	C	T
B.1.412	241	C	T
B.1.412	1059	C	T
B.1.412	3037	C	T
B.1.412	11396	C	T
B.1.412	11919	C	T
B.1.412	14408	C	T
B.1.412	23403	A	G
B.1.412	25517	C	T
B.1.412	25563	G	T
B.1.412	28893	C	A
B.1.413	241	C	T
B.1.413	1059	C	T
B.1.413	3037	C	T
B.1.413	14408	C	T
B.1.413	23403	A	G
B.1.413	25563	G	T
B.1.413	26625	C	T
B.1.414	241	C	T
B.1.414	3037	C	T
B.1.414	14408	C	T
B.1.414	20275	G	A
B.1.414	23403	A	G
B.1.415	241	C	T
B.1.415	3037	C	T
B.1.415	14408	C	T
B.1.415	23403	A	G
B.1.416	241	C	T
B.1.416	3037	C	T
B.1.416	14408	C	T
B.1.416	20268	A	G
B.1.416	23403	A	G
B.1.416	28833	C	T
B.1.416.1	241	C	T
B.1.416.1	3037	C	T
B.1.416.1	14408	C	T
B.1.416.1	20268	A	G
B.1.416.1	23403	A	G
B.1.416.1	25731	C	T
B.1.416.1	28833	C	T
B.1.417	241	C	T
B.1.417	3037	C	T
B.1.417	14408	C	T
B.1.417	23403	A	G
B.1.418	241	C	T
B.1.418	3037	C	T
B.1.418	5196	-	N
B.1.418	6472	C	T
B.1.418	7815	C	T
B.1.418	14408	C	T
B.1.418	14438	-	N
B.1.418	20268	A	G
B.1.418	23403	A	G
B.1.419	241	C	T
B.1.419	3037	C	T
B.1.419	10323	A	G
B.1.419	14408	C	T
B.1.419	20268	A	G
B.1.419	23403	A	G
B.1.420	241	C	T
B.1.420	3037	C	T
B.1.420	14408	C	T
B.1.420	20268	A	G
B.1.420	23403	A	G
B.1.420	23443	T	C
B.1.421	241	C	T
B.1.421	593	C	T
B.1.421	3037	C	T
B.1.421	5301	C	T
B.1.421	6391	A	G
B.1.421	10399	A	G
B.1.421	11266	G	A
B.1.421	14408	C	T
B.1.421	19969	G	A
B.1.421	20268	A	G
B.1.421	22120	C	T
B.1.421	23403	A	G
B.1.421	28086	G	T
B.1.421	28854	C	T
B.1.421	29900	-	A
B.1.421	29900	-	N
B.1.422	241	C	T
B.1.422	1059	C	T
B.1.422	3037	C	T
B.1.422	14408	C	T
B.1.422	23403	A	G
B.1.422	25563	G	T
B.1.422	28368	G	A
B.1.423	241	C	T
B.1.423	1059	C	T
B.1.423	3037	C	T
B.1.423	4520	G	T
B.1.423	6442	A	G
B.1.423	12374	C	T
B.1.423	14408	C	T
B.1.423	14786	C	T
B.1.423	15624	T	C
B.1.423	23403	A	G
B.1.423	25563	G	T
B.1.423	25904	C	T
B.1.423	27964	C	T
B.1.423	28932	C	T
B.1.424	241	C	T
B.1.424	1059	C	T
B.1.424	1980	G	A
B.1.424	3037	C	T
B.1.424	14408	C	T
B.1.424	23403	A	G
B.1.424	25563	G	T
B.1.424	27964	C	T
B.1.425	241	C	T
B.1.425	1059	C	T
B.1.425	3037	C	T
B.1.425	14408	C	T
B.1.425	23403	A	G
B.1.426	241	C	T
B.1.426	833	T	C
B.1.426	1059	C	T
B.1.426	3037	C	T
B.1.426	14408	C	T
B.1.426	22320	A	G
B.1.426	23403	A	G
B.1.426	25563	G	T
B.1.426	27964	C	T
B.1.427	241	C	T
B.1.427	1059	C	T
B.1.427	3037	C	T
B.1.427	9738	G	C
B.1.427	13713	G	A
B.1.427	16394	C	T
B.1.427	17014	G	T
B.1.427	21600	G	T
B.1.427	22018	G	T
B.1.427	22917	T	G
B.1.427	23403	A	G
B.1.427	25563	G	T
B.1.427	26681	C	T
B.1.427	28272	A	T
B.1.427	28887	C	T
B.1.428	241	C	T
B.1.428	1059	C	T
B.1.428	1302	C	T
B.1.428	3037	C	T
B.1.428	14408	C	T
B.1.428	23403	A	G
B.1.428	25563	G	T
B.1.429	241	C	T
B.1.429	1059	C	T
B.1.429	2395	C	T
B.1.429	2597	T	C
B.1.429	3037	C	T
B.1.429	8947	C	T
B.1.429	12100	C	T
B.1.429	12878	A	G
B.1.429	17014	G	T
B.1.429	21600	G	T
B.1.429	22018	G	T
B.1.429	22917	T	G
B.1.429	23403	A	G
B.1.429	24349	T	C
B.1.429	25563	G	T
B.1.429	26681	C	T
B.1.429	27890	G	T
B.1.429	28272	A	T
B.1.429	28887	C	T
B.1.431	241	C	T
B.1.431	1059	C	T
B.1.431	3037	C	T
B.1.431	4999	C	T
B.1.431	13730	C	T
B.1.431	14408	C	T
B.1.431	23403	A	G
B.1.431	25563	G	T
B.1.432	241	C	T
B.1.432	1059	C	T
B.1.432	3037	C	T
B.1.432	14408	C	T
B.1.432	15452	G	T
B.1.432	17151	G	T
B.1.432	23403	A	G
B.1.432	25563	G	T
B.1.433	241	C	T
B.1.433	1059	C	T
B.1.433	3037	C	T
B.1.433	6843	C	T
B.1.433	11764	T	C
B.1.433	14408	C	T
B.1.433	17040	T	C
B.1.433	23403	A	G
B.1.433	25563	G	T
B.1.433	28887	C	T
B.1.433	29402	G	T
B.1.434	241	C	T
B.1.434	1059	C	T
B.1.434	3037	C	T
B.1.434	3564	G	T
B.1.434	14408	C	T
B.1.434	23403	A	G
B.1.434	25563	G	T
B.1.435	241	C	T
B.1.435	1059	C	T
B.1.435	3037	C	T
B.1.435	4878	C	T
B.1.435	14408	C	T
B.1.435	23403	A	G
B.1.435	25563	G	T
B.1.435	27964	C	T
B.1.436	241	C	T
B.1.436	3037	C	T
B.1.436	14408	C	T
B.1.436	18877	C	T
B.1.436	23403	A	G
B.1.436	25524	A	G
B.1.436	25563	G	T
B.1.437	241	C	T
B.1.437	1059	C	T
B.1.437	1298	G	A
B.1.437	3037	C	T
B.1.437	14408	C	T
B.1.437	23403	A	G
B.1.437	25563	G	T
B.1.438	241	C	T
B.1.438	1154	A	G
B.1.438	3037	C	T
B.1.438	14408	C	T
B.1.438	18877	C	T
B.1.438	23403	A	G
B.1.438	25563	G	T
B.1.438	29474	G	T
B.1.439	241	C	T
B.1.439	1918	T	C
B.1.439	3037	C	T
B.1.439	6402	C	T
B.1.439	8320	C	T
B.1.439	12171	C	T
B.1.439	14408	C	T
B.1.439	18877	C	T
B.1.439	23403	A	G
B.1.439	25563	G	T
B.1.44	241	C	T
B.1.44	1059	C	T
B.1.44	3037	C	T
B.1.44	10376	C	T
B.1.44	14408	C	T
B.1.44	18583	G	T
B.1.44	23403	A	G
B.1.44	24368	G	T
B.1.44	25563	G	T
B.1.44	29773	G	T
B.1.440	241	C	T
B.1.440	3037	C	T
B.1.440	4148	G	T
B.1.440	14408	C	T
B.1.440	18877	C	T
B.1.440	23403	A	G
B.1.440	25563	G	T
B.1.441	241	C	T
B.1.441	3037	C	T
B.1.441	8296	T	C
B.1.441	12076	C	T
B.1.441	14408	C	T
B.1.441	18877	C	T
B.1.441	23403	A	G
B.1.441	25563	G	T
B.1.441	28690	G	T
B.1.441	28854	C	T
B.1.442	241	C	T
B.1.442	3037	C	T
B.1.442	14408	C	T
B.1.442	18877	C	T
B.1.442	23403	A	G
B.1.442	25563	G	T
B.1.442	28086	G	T
B.1.443	241	C	T
B.1.443	3037	C	T
B.1.443	11246	A	T
B.1.443	14408	C	T
B.1.443	18877	C	T
B.1.443	23403	A	G
B.1.443	25563	G	T
B.1.444	241	C	T
B.1.444	823	C	T
B.1.444	1059	C	T
B.1.444	2466	A	G
B.1.444	3037	C	T
B.1.444	4084	C	T
B.1.444	6196	C	T
B.1.444	10753	G	A
B.1.444	11365	G	A
B.1.444	14408	C	T
B.1.444	17145	C	T
B.1.444	23403	A	G
B.1.444	25563	G	T
B.1.444	27955	G	A
B.1.444	28854	C	T
B.1.444	29290	G	A
B.1.445	241	C	T
B.1.445	1059	C	T
B.1.445	3037	C	T
B.1.445	5416	C	T
B.1.445	14408	C	T
B.1.445	14747	A	G
B.1.445	20755	A	C
B.1.445	23403	A	G
B.1.445	25563	G	T
B.1.446	241	C	T
B.1.446	1059	C	T
B.1.446	3037	C	T
B.1.446	13512	A	T
B.1.446	13513	G	T
B.1.446	13514	G	A
B.1.446	14408	C	T
B.1.446	23403	A	G
B.1.446	25563	G	T
B.1.446	29860	-	A
B.1.446	29862	-	A
B.1.446	29865	-	A
B.1.446	29871	-	A
B.1.447	241	C	T
B.1.447	3037	C	T
B.1.447	14408	C	T
B.1.447	28854	C	T
B.1.448	241	C	T
B.1.448	1059	C	T
B.1.448	3037	C	T
B.1.448	14408	C	T
B.1.448	23403	A	G
B.1.448	25563	G	T
B.1.448	28821	C	A
B.1.449	241	C	T
B.1.449	3037	C	T
B.1.449	14408	C	T
B.1.449	23403	A	G
B.1.449	25563	G	T
B.1.449	26735	C	T
B.1.449	28253	C	T
B.1.450	241	C	T
B.1.450	1059	C	T
B.1.450	3037	C	T
B.1.450	14408	C	T
B.1.450	23403	A	G
B.1.450	25563	G	T
B.1.451	241	C	T
B.1.451	1059	C	T
B.1.451	3037	C	T
B.1.451	14408	C	T
B.1.451	23403	A	G
B.1.451	25563	G	T
B.1.451	25658	C	T
B.1.452	241	C	T
B.1.452	1059	C	T
B.1.452	3037	C	T
B.1.452	14408	C	T
B.1.452	16762	C	T
B.1.452	23403	A	G
B.1.452	25563	G	T
B.1.453	241	C	T
B.1.453	1059	C	T
B.1.453	2668	C	T
B.1.453	3037	C	T
B.1.453	14408	C	T
B.1.453	23403	A	G
B.1.453	25563	G	T
B.1.454	241	C	T
B.1.454	3037	C	T
B.1.454	14408	C	T
B.1.454	18877	C	T
B.1.454	23403	A	G
B.1.454	25563	G	T
B.1.454	26735	C	T
B.1.454	28851	G	T
B.1.455	241	C	T
B.1.455	3037	C	T
B.1.455	7292	T	C
B.1.455	14408	C	T
B.1.455	18877	C	T
B.1.455	23403	A	G
B.1.455	25563	G	T
B.1.455	26735	C	T
B.1.456	241	C	T
B.1.456	14408	C	T
B.1.456	18877	C	T
B.1.456	23403	A	G
B.1.456	25563	G	T
B.1.457	241	C	T
B.1.457	882	C	T
B.1.457	3037	C	T
B.1.457	6990	C	T
B.1.457	14408	C	T
B.1.457	18877	C	T
B.1.457	23403	A	G
B.1.457	25563	G	T
B.1.457	25710	C	T
B.1.457	26735	C	T
B.1.457.1	241	C	T
B.1.457.1	882	C	T
B.1.457.1	3037	C	T
B.1.457.1	6990	C	T
B.1.457.1	9526	G	T
B.1.457.1	14408	C	T
B.1.457.1	18877	C	T
B.1.457.1	23403	A	G
B.1.457.1	23638	C	T
B.1.457.1	25563	G	T
B.1.457.1	26735	C	T
B.1.457.1	28854	C	T
B.1.458	241	C	T
B.1.458	3037	C	T
B.1.458	3530	G	T
B.1.458	7734	T	C
B.1.458	11758	C	T
B.1.458	14408	C	T
B.1.458	18877	C	T
B.1.458	22200	T	C
B.1.458	23403	A	G
B.1.458	25563	G	T
B.1.458	26735	C	T
B.1.459	241	C	T
B.1.459	3037	C	T
B.1.459	5184	C	T
B.1.459	14408	C	T
B.1.459	18877	C	T
B.1.459	23403	A	G
B.1.459	25563	G	T
B.1.459	26735	C	T
B.1.460	181	T	C
B.1.460	241	C	T
B.1.460	3037	C	T
B.1.460	3180	A	G
B.1.460	8664	C	T
B.1.460	9430	C	T
B.1.460	12130	A	G
B.1.460	12525	C	T
B.1.460	13011	C	T
B.1.460	14408	C	T
B.1.460	15120	C	T
B.1.460	15193	G	T
B.1.460	18877	C	T
B.1.460	23403	A	G
B.1.460	25563	G	T
B.1.460	26571	C	T
B.1.460	26735	C	T
B.1.460	28280	G	T
B.1.460	28975	G	T
B.1.461	84	C	T
B.1.461	241	C	T
B.1.461	3037	C	T
B.1.461	14408	C	T
B.1.461	15254	T	C
B.1.461	18877	C	T
B.1.461	23403	A	G
B.1.461	25563	G	T
B.1.461	26735	C	T
B.1.462	241	C	T
B.1.462	3037	C	T
B.1.462	3811	C	T
B.1.462	14408	C	T
B.1.462	18877	C	T
B.1.462	23403	A	G
B.1.462	25563	G	T
B.1.462	26735	C	T
B.1.463	241	C	T
B.1.463	3037	C	T
B.1.463	3096	C	T
B.1.463	7825	T	G
B.1.463	14408	C	T
B.1.463	18877	C	T
B.1.463	22713	C	T
B.1.463	23403	A	G
B.1.463	23996	C	T
B.1.463	25526	G	T
B.1.463	25563	G	T
B.1.463	26735	C	T
B.1.463	28703	G	T
B.1.463	28860	A	T
B.1.464	241	C	T
B.1.464	3037	C	T
B.1.464	14408	C	T
B.1.464	18877	C	T
B.1.464	21550	A	C
B.1.464	21551	A	T
B.1.464	23403	A	G
B.1.464	25563	G	T
B.1.464	26735	C	T
B.1.465	3037	C	T
B.1.465	14408	C	T
B.1.465	15752	C	T
B.1.465	18877	C	T
B.1.465	23403	A	G
B.1.465	24197	G	T
B.1.465	25563	G	T
B.1.465	26735	C	T
B.1.466	241	C	T
B.1.466	3037	C	T
B.1.466	14408	C	T
B.1.466	18877	C	T
B.1.466	21614	C	T
B.1.466	23403	A	G
B.1.466	24197	G	T
B.1.466	25563	G	T
B.1.466	26735	C	T
B.1.467	241	C	T
B.1.467	3037	C	T
B.1.467	5206	G	T
B.1.467	14408	C	T
B.1.467	18877	C	T
B.1.467	23403	A	G
B.1.467	25563	G	T
B.1.467	26735	C	T
B.1.467	28875	G	T
B.1.468	241	C	T
B.1.468	3037	C	T
B.1.468	14408	C	T
B.1.468	18877	C	T
B.1.468	22444	C	T
B.1.468	23403	A	G
B.1.468	25563	G	T
B.1.468	26735	C	T
B.1.469	241	C	T
B.1.469	3037	C	T
B.1.469	12075	A	G
B.1.469	14408	C	T
B.1.469	18877	C	T
B.1.469	21137	A	G
B.1.469	23403	A	G
B.1.469	25563	G	T
B.1.469	26735	C	T
B.1.469	28866	C	T
B.1.470	241	C	T
B.1.470	3037	C	T
B.1.470	14120	C	T
B.1.470	14408	C	T
B.1.470	18877	C	T
B.1.470	23403	A	G
B.1.470	25563	G	T
B.1.470	26735	C	T
B.1.471	241	C	T
B.1.471	3037	C	T
B.1.471	14408	C	T
B.1.471	16915	C	T
B.1.471	18877	C	T
B.1.471	21204	G	T
B.1.471	23403	A	G
B.1.471	24202	T	C
B.1.471	25563	G	T
B.1.471	26735	C	T
B.1.471	28899	G	T
B.1.471	29692	G	T
B.1.472	241	C	T
B.1.472	3037	C	T
B.1.472	14408	C	T
B.1.472	16915	C	T
B.1.472	18877	C	T
B.1.472	23403	A	G
B.1.472	24202	T	C
B.1.472	25563	G	T
B.1.472	26534	C	T
B.1.472	26735	C	T
B.1.472	28899	G	T
B.1.473	241	C	T
B.1.473	3037	C	T
B.1.473	4543	C	T
B.1.473	14408	C	T
B.1.473	23403	A	G
B.1.473	25563	G	T
B.1.474	241	C	T
B.1.474	539	C	T
B.1.474	2416	C	T
B.1.474	3037	C	T
B.1.474	5884	C	T
B.1.474	7834	C	T
B.1.474	8618	G	A
B.1.474	14322	C	T
B.1.474	14408	C	T
B.1.474	15579	C	T
B.1.474	16912	G	T
B.1.474	23403	A	G
B.1.474	23604	C	A
B.1.474	23948	G	T
B.1.474	25207	C	T
B.1.474	25563	G	T
B.1.474	26038	T	C
B.1.474	26600	C	T
B.1.474	27970	C	A
B.1.474	28887	C	T
B.1.475	241	CG	-
B.1.475	1912	C	T
B.1.475	2416	C	T
B.1.475	8371	G	T
B.1.475	11020	C	T
B.1.475	14408	C	T
B.1.475	23403	A	G
B.1.475	25416	C	T
B.1.475	25563	G	T
B.1.475	27163	G	A
B.1.475	27358	G	T
B.1.475	28651	C	T
B.1.475	28851	G	T
B.1.476	241	C	T
B.1.476	2416	C	T
B.1.476	2497	A	G
B.1.476	3037	C	T
B.1.476	4990	C	T
B.1.476	8371	G	T
B.1.476	14044	G	A
B.1.476	14408	C	T
B.1.476	18315	G	A
B.1.476	22992	G	A
B.1.476	23403	A	G
B.1.476	25563	G	T
B.1.476	28869	C	T
B.1.477	241	C	T
B.1.477	2416	C	T
B.1.477	3037	C	T
B.1.477	3811	C	T
B.1.477	8371	G	T
B.1.477	11083	G	T
B.1.477	14408	C	T
B.1.477	22225	G	A
B.1.477	22477	C	T
B.1.477	23403	A	G
B.1.477	25563	G	T
B.1.477	27769	C	G
B.1.478	241	C	T
B.1.478	2416	C	T
B.1.478	3037	C	T
B.1.478	14408	C	T
B.1.478	23403	A	G
B.1.478	25563	G	T
B.1.478	25907	G	A
B.1.478	28305	A	T
B.1.479	241	C	T
B.1.479	2416	C	T
B.1.479	3037	C	T
B.1.479	10631	G	T
B.1.479	14408	C	T
B.1.479	23403	A	G
B.1.479	25563	G	T
B.1.480	241	C	T
B.1.480	3037	C	T
B.1.480	14408	C	T
B.1.480	23403	A	G
B.1.481	241	C	T
B.1.481	3037	C	T
B.1.481	14408	C	T
B.1.481	23403	A	G
B.1.481	25563	G	T
B.1.481	26450	G	T
B.1.482	241	C	T
B.1.482	2416	C	T
B.1.482	3037	C	T
B.1.482	7224	C	T
B.1.482	9430	C	T
B.1.482	14408	C	T
B.1.482	16846	G	T
B.1.482	23403	A	G
B.1.482	25563	G	T
B.1.483	241	C	T
B.1.483	2416	C	T
B.1.483	3037	C	T
B.1.483	14408	C	T
B.1.483	15366	T	C
B.1.483	23403	A	G
B.1.483	25563	G	T
B.1.484	241	C	T
B.1.484	3037	C	T
B.1.484	14408	C	T
B.1.484	23403	A	G
B.1.484	23557	C	T
B.1.484	25563	G	T
B.1.484	26270	C	T
B.1.485	241	C	T
B.1.485	1059	C	T
B.1.485	3037	C	T
B.1.485	14408	C	T
B.1.485	20037	T	C
B.1.485	23403	A	G
B.1.485	25563	G	T
B.1.486	241	C	T
B.1.486	1059	C	T
B.1.486	1336	T	C
B.1.486	3037	C	T
B.1.486	7936	G	C
B.1.486	14408	C	T
B.1.486	16580	C	T
B.1.486	23403	A	G
B.1.486	25563	G	T
B.1.486	27881	C	T
B.1.487	241	C	T
B.1.487	3037	C	T
B.1.487	14408	C	T
B.1.487	23403	A	G
B.1.487	23664	C	T
B.1.487	25563	G	T
B.1.488	241	C	T
B.1.488	1059	C	T
B.1.488	2659	G	T
B.1.488	3037	C	T
B.1.488	7471	C	T
B.1.488	9724	C	T
B.1.488	14408	C	T
B.1.488	18744	C	T
B.1.488	23403	A	G
B.1.488	24368	G	T
B.1.488	25563	G	T
B.1.488	28344	C	T
B.1.489	241	C	T
B.1.489	1059	C	T
B.1.489	3037	C	T
B.1.489	14408	C	T
B.1.489	23403	A	G
B.1.489	24368	G	T
B.1.489	24621	C	T
B.1.489	25563	G	T
B.1.490	241	C	T
B.1.490	1059	C	T
B.1.490	3037	C	T
B.1.490	14408	C	T
B.1.490	23403	A	G
B.1.490	24368	G	T
B.1.490	25563	G	T
B.1.490	28453	C	T
B.1.491	241	C	T
B.1.491	1059	C	T
B.1.491	3037	C	T
B.1.491	3103	A	C
B.1.491	5893	C	T
B.1.491	14408	C	T
B.1.491	23403	A	G
B.1.491	24368	G	T
B.1.491	25563	G	T
B.1.491	28117	A	T
B.1.492	241	C	T
B.1.492	1059	C	T
B.1.492	3037	C	T
B.1.492	4888	T	A
B.1.492	14408	C	T
B.1.492	23403	A	G
B.1.492	25563	G	T
B.1.492	28727	G	T
B.1.493	241	C	T
B.1.493	1059	C	T
B.1.493	3037	C	T
B.1.493	11916	C	T
B.1.493	14408	C	T
B.1.493	23403	A	G
B.1.493	25563	G	T
B.1.493	26020	G	T
B.1.494	241	C	T
B.1.494	1059	C	T
B.1.494	3037	C	T
B.1.494	11916	C	T
B.1.494	13252	C	T
B.1.494	14408	C	T
B.1.494	23403	A	G
B.1.494	25563	G	T
B.1.495	241	C	T
B.1.495	1059	C	T
B.1.495	3037	C	T
B.1.495	11916	C	T
B.1.495	14408	C	T
B.1.495	23403	A	G
B.1.495	25563	G	T
B.1.495	28027	G	T
B.1.495	29742	G	T
B.1.496	241	C	T
B.1.496	1059	C	T
B.1.496	3037	C	T
B.1.496	11916	C	T
B.1.496	14408	C	T
B.1.496	23403	A	G
B.1.496	25563	G	T
B.1.496	28674	C	T
B.1.497	241	C	T
B.1.497	1059	C	T
B.1.497	3037	C	T
B.1.497	11916	C	T
B.1.497	14408	C	T
B.1.497	16650	C	T
B.1.497	20675	A	T
B.1.497	23403	A	G
B.1.497	25563	G	T
B.1.497	29179	G	T
B.1.498	241	C	T
B.1.498	1059	C	T
B.1.498	3037	C	T
B.1.498	11916	C	T
B.1.498	14408	C	T
B.1.498	16839	A	G
B.1.498	18998	C	T
B.1.498	23403	A	G
B.1.498	25563	G	T
B.1.499	241	C	T
B.1.499	1059	C	T
B.1.499	3037	C	T
B.1.499	11916	C	T
B.1.499	14408	C	T
B.1.499	18998	C	T
B.1.499	23403	A	G
B.1.499	25563	G	T
B.1.499	28863	C	T
B.1.499	29540	G	A
B.1.500	241	C	T
B.1.500	1059	C	T
B.1.500	3037	C	T
B.1.500	9984	A	C
B.1.500	11693	G	T
B.1.500	11916	C	T
B.1.500	14408	C	T
B.1.500	18998	C	T
B.1.500	23403	A	G
B.1.500	25445	G	T
B.1.500	25563	G	T
B.1.500	29540	G	A
B.1.500	29860	-	A
B.1.501	241	C	T
B.1.501	1059	C	T
B.1.501	3037	C	T
B.1.501	11396	C	A
B.1.501	11916	C	T
B.1.501	14178	C	A
B.1.501	14408	C	T
B.1.501	18998	C	T
B.1.501	23403	A	G
B.1.501	25563	G	T
B.1.501	26828	G	T
B.1.501	29540	G	A
B.1.502	241	C	T
B.1.502	1059	C	T
B.1.502	3037	C	T
B.1.502	11916	C	T
B.1.502	13914	T	C
B.1.502	14408	C	T
B.1.502	18998	C	T
B.1.502	23403	A	G
B.1.502	25563	G	T
B.1.502	29540	G	A
B.1.503	241	C	T
B.1.503	1059	C	T
B.1.503	3037	C	T
B.1.503	11916	C	T
B.1.503	14408	C	T
B.1.503	18998	C	T
B.1.503	23403	A	G
B.1.503	25563	G	T
B.1.503	25947	G	C
B.1.503	29540	G	A
B.1.504	241	C	T
B.1.504	1059	C	T
B.1.504	3037	C	T
B.1.504	11916	C	T
B.1.504	14408	C	T
B.1.504	18998	C	T
B.1.504	23403	A	G
B.1.504	25563	G	T
B.1.504	26217	G	T
B.1.504	29540	G	A
B.1.505	66	C	A
B.1.505	241	C	T
B.1.505	1059	C	T
B.1.505	3037	C	T
B.1.505	4455	C	T
B.1.505	7768	C	T
B.1.505	8773	A	G
B.1.505	11916	C	T
B.1.505	14408	C	T
B.1.505	17304	C	T
B.1.505	18998	C	T
B.1.505	23403	A	G
B.1.505	24805	T	C
B.1.505	25563	G	T
B.1.505	26270	C	T
B.1.505	29540	G	A
B.1.506	241	C	T
B.1.506	1059	C	T
B.1.506	3037	C	T
B.1.506	10188	C	T
B.1.506	11916	C	T
B.1.506	14408	C	T
B.1.506	18570	C	T
B.1.506	18998	C	T
B.1.506	23403	A	G
B.1.506	25563	G	T
B.1.506	29540	G	A
B.1.507	241	C	T
B.1.507	1059	C	T
B.1.507	3037	C	T
B.1.507	11916	C	T
B.1.507	14408	C	T
B.1.507	18998	C	T
B.1.507	20553	A	G
B.1.507	23403	A	G
B.1.507	25563	G	T
B.1.507	29540	G	A
B.1.508	241	C	T
B.1.508	1059	C	T
B.1.508	3037	C	T
B.1.508	11916	C	T
B.1.508	14408	C	T
B.1.508	18998	C	T
B.1.508	19145	C	T
B.1.508	23403	A	G
B.1.508	25563	G	T
B.1.508	29540	G	A
B.1.509	241	C	T
B.1.509	1059	C	T
B.1.509	1385	C	T
B.1.509	1738	G	T
B.1.509	3037	C	T
B.1.509	3242	G	A
B.1.509	11916	C	T
B.1.509	14408	C	T
B.1.509	23403	A	G
B.1.509	25563	G	T
B.1.510	241	C	T
B.1.510	1059	C	T
B.1.510	3037	C	T
B.1.510	14408	C	T
B.1.510	23403	A	G
B.1.510	25563	G	T
B.1.511	241	C	T
B.1.511	1059	C	T
B.1.511	3037	C	T
B.1.511	14408	C	T
B.1.511	20368	C	T
B.1.511	23403	A	G
B.1.512	241	C	T
B.1.512	1059	C	T
B.1.512	3037	C	T
B.1.512	14408	C	T
B.1.512	23403	A	G
B.1.512	25563	G	T
B.1.512	25731	C	T
B.1.513	241	C	T
B.1.513	1059	C	T
B.1.513	3037	C	T
B.1.513	14408	C	T
B.1.513	20709	G	T
B.1.513	23403	A	G
B.1.513	25563	G	T
B.1.514	241	C	T
B.1.514	1059	C	T
B.1.514	3037	C	T
B.1.514	9967	C	T
B.1.514	10902	G	A
B.1.514	14408	C	T
B.1.514	23403	A	G
B.1.514	25563	G	T
B.1.514	27964	C	T
B.1.515	241	C	T
B.1.515	1059	C	T
B.1.515	3037	C	T
B.1.515	14408	C	T
B.1.515	20049	T	C
B.1.515	21627	C	A
B.1.515	23403	A	G
B.1.515	23655	C	T
B.1.515	25563	G	T
B.1.516	241	C	T
B.1.516	1059	C	T
B.1.516	3037	C	T
B.1.516	14408	C	T
B.1.516	23403	A	G
B.1.516	25563	G	T
B.1.516	28621	G	A
B.1.517	241	C	T
B.1.517	1059	C	T
B.1.517	3037	C	T
B.1.517	3231	G	T
B.1.517	12850	A	G
B.1.517	14408	C	T
B.1.517	21364	C	T
B.1.517	23064	A	C
B.1.517	23403	A	G
B.1.517	25563	G	T
B.1.517	28890	C	T
B.1.518	241	C	T
B.1.518	1059	C	T
B.1.518	3037	C	T
B.1.518	14408	C	T
B.1.518	21295	G	A
B.1.518	23403	A	G
B.1.518	25563	G	T
B.1.519	241	C	T
B.1.519	1059	C	T
B.1.519	3037	C	T
B.1.519	14408	C	T
B.1.519	23403	A	G
B.1.519	25563	G	T
B.1.519	28808	G	T
B.1.520	241	C	T
B.1.520	1059	C	T
B.1.520	1599	G	T
B.1.520	3037	C	T
B.1.520	14408	C	T
B.1.520	23403	A	G
B.1.520	25563	G	T
B.1.521	241	C	T
B.1.521	1059	C	T
B.1.521	3037	C	T
B.1.521	14408	C	T
B.1.521	23403	A	G
B.1.521	25563	G	T
B.1.521	27964	C	T
B.1.523	241	C	T
B.1.523	3037	C	T
B.1.523	14408	C	T
B.1.523	18877	C	T
B.1.523	23403	A	G
B.1.523	25563	G	T
B.1.523	26735	C	T
B.1.523	28975	G	T
B.1.524	241	C	T
B.1.524	3037	C	T
B.1.524	6312	C	T
B.1.524	8637	C	T
B.1.524	10124	A	G
B.1.524	14408	C	T
B.1.524	17518	C	T
B.1.524	21516	C	T
B.1.524	21622	C	A
B.1.524	23403	A	G
B.1.524	23664	C	T
B.1.524	28133	A	T
B.1.524	28854	C	T
B.1.525	241	C	T
B.1.525	1498	C	T
B.1.525	1807	A	G
B.1.525	2659	G	A
B.1.525	3037	C	T
B.1.525	6285	C	T
B.1.525	8593	T	C
B.1.525	9565	C	T
B.1.525	11288	TCTGGTTTT	-
B.1.525	14407	C	T
B.1.525	14408	C	T
B.1.525	18171	C	T
B.1.525	20724	A	G
B.1.525	21762	C	T
B.1.525	21765	TACATG	-
B.1.525	21991	TTA	-
B.1.525	23012	G	A
B.1.525	23403	A	G
B.1.525	23593	G	C
B.1.525	24224	T	C
B.1.525	24748	C	T
B.1.525	26767	T	C
B.1.525	27205	TTT	-
B.1.525	28278	CTG	-
B.1.525	28308	C	G
B.1.525	28699	A	G
B.1.525	28887	C	T
B.1.525	29543	G	T
B.1.525	29732	-	G
B.1.525	29734	-	A
B.1.525	29734	-	T
B.1.525	29745	-	A
B.1.525	29745	-	T
B.1.525	29871	-	A
B.1.526	241	C	T
B.1.526	1059	C	T
B.1.526	3037	C	T
B.1.526	9867	T	C
B.1.526	11288	TCTGGTTTT	-
B.1.526	14408	C	T
B.1.526	16500	A	C
B.1.526	20262	A	G
B.1.526	21575	C	T
B.1.526	21846	C	T
B.1.526	22320	A	G
B.1.526	23403	A	G
B.1.526	25517	C	T
B.1.526	25563	G	T
B.1.526	27925	C	T
B.1.526	28271	A	-
B.1.6	241	C	T
B.1.6	3037	C	T
B.1.6	14408	C	T
B.1.6	15277	C	T
B.1.6	15324	C	T
B.1.6	23403	A	G
B.1.67	241	C	T
B.1.67	3037	C	T
B.1.67	14408	C	T
B.1.67	23403	A	G
B.1.67	26512	T	C
B.1.69	241	C	T
B.1.69	3037	C	T
B.1.69	14408	C	T
B.1.69	23403	A	G
B.1.69	23422	C	T
B.1.69	23849	T	C
B.1.69	29686	C	T
B.1.70	241	C	T
B.1.70	1884	C	T
B.1.70	3037	C	T
B.1.70	6730	C	T
B.1.70	14408	C	T
B.1.70	23403	A	G
B.1.70	26497	T	C
B.1.74	241	C	T
B.1.74	3037	C	T
B.1.74	14408	C	T
B.1.74	23403	A	G
B.1.74	29144	C	T
B.1.76	241	C	T
B.1.76	3037	C	T
B.1.76	14408	C	T
B.1.76	17835	T	C
B.1.76	23403	A	G
B.1.76	29863	-	A
B.1.76	29867	-	A
B.1.76	29898	-	A
B.1.77	241	C	T
B.1.77	3037	C	T
B.1.77	3338	G	T
B.1.77	3511	C	T
B.1.77	14408	C	T
B.1.77	22301	A	G
B.1.77	23403	A	G
B.1.77	29508	G	A
B.1.78	241	C	T
B.1.78	3037	C	T
B.1.78	14408	C	T
B.1.78	23403	A	G
B.1.78	29422	G	T
B.1.79	241	C	T
B.1.79	3037	C	T
B.1.79	14408	C	T
B.1.79	17278	G	T
B.1.79	23403	A	G
B.1.79	25429	G	T
B.1.8	241	C	T
B.1.8	3037	C	T
B.1.8	14408	C	T
B.1.8	23403	A	G
B.1.8	24862	A	G
B.1.81	241	C	T
B.1.81	1909	C	T
B.1.81	3037	C	T
B.1.81	14408	C	T
B.1.81	23403	A	G
B.1.83	241	C	T
B.1.83	3037	C	T
B.1.83	14408	C	T
B.1.83	15324	C	T
B.1.83	23403	A	G
B.1.83	28765	A	G
B.1.84	241	C	T
B.1.84	3037	C	T
B.1.84	6130	T	C
B.1.84	13951	A	G
B.1.84	14408	C	T
B.1.84	15324	C	T
B.1.84	23403	A	G
B.1.88	241	C	T
B.1.88	3037	C	T
B.1.88	14408	C	T
B.1.88	23403	A	G
B.1.88	25429	G	T
B.1.88	25916	C	T
B.1.88.1	241	C	T
B.1.88.1	1288	C	T
B.1.88.1	3037	C	T
B.1.88.1	5230	G	T
B.1.88.1	10705	G	T
B.1.88.1	10747	C	T
B.1.88.1	14408	C	T
B.1.88.1	23403	A	G
B.1.88.1	25429	G	T
B.1.88.1	25916	C	T
B.1.88.1	25996	G	A
B.1.88.1	28854	C	T
B.1.88.1	29284	C	T
B.1.9	241	C	T
B.1.9	3037	C	T
B.1.9	7765	C	T
B.1.9	14408	C	T
B.1.9	17690	C	T
B.1.9	18877	C	T
B.1.9	23403	A	G
B.1.9	25563	G	T
B.1.9.1	241	C	T
B.1.9.1	2113	C	T
B.1.9.1	3037	C	T
B.1.9.1	7765	C	T
B.1.9.1	14189	C	T
B.1.9.1	14408	C	T
B.1.9.1	17690	C	T
B.1.9.1	18877	C	T
B.1.9.1	23403	A	G
B.1.9.1	24923	T	C
B.1.9.1	25563	G	T
B.1.9.2	241	C	T
B.1.9.2	2113	C	T
B.1.9.2	3037	C	T
B.1.9.2	5941	T	C
B.1.9.2	7765	C	T
B.1.9.2	14408	C	T
B.1.9.2	17690	C	T
B.1.9.2	18877	C	T
B.1.9.2	22438	A	T
B.1.9.2	23403	A	G
B.1.9.2	25563	G	T
B.1.9.3	241	C	T
B.1.9.3	2113	C	T
B.1.9.3	3037	C	T
B.1.9.3	7765	C	T
B.1.9.3	14408	C	T
B.1.9.3	15928	C	T
B.1.9.3	17690	C	T
B.1.9.3	18877	C	T
B.1.9.3	23403	A	G
B.1.9.3	25563	G	T
B.1.9.4	241	C	T
B.1.9.4	346	C	T
B.1.9.4	2113	C	T
B.1.9.4	3037	C	T
B.1.9.4	7765	C	T
B.1.9.4	11521	G	T
B.1.9.4	14408	C	T
B.1.9.4	17690	C	T
B.1.9.4	18877	C	T
B.1.9.4	23403	A	G
B.1.9.4	25563	G	T
B.1.9.4	28959	A	G
B.1.9.5	241	C	T
B.1.9.5	3037	C	T
B.1.9.5	7765	C	T
B.1.9.5	9190	G	T
B.1.9.5	14408	C	T
B.1.9.5	18877	C	T
B.1.9.5	23403	A	G
B.1.9.5	25563	G	T
B.1.9.5	28851	G	C
B.1.9.6	241	C	T
B.1.9.6	1342	C	T
B.1.9.6	3037	C	T
B.1.9.6	7765	C	T
B.1.9.6	14408	C	T
B.1.9.6	17690	C	T
B.1.9.6	18877	C	T
B.1.9.6	23403	A	G
B.1.9.6	25563	G	T
B.1.9.6	27591	T	G
B.1.9.6	28851	G	C
B.1.91	241	C	T
B.1.91	3037	C	T
B.1.91	14408	C	T
B.1.91	23403	A	G
B.1.91	24077	G	T
B.1.93	241	C	T
B.1.93	3037	C	T
B.1.93	13862	C	T
B.1.93	14408	C	T
B.1.93	23403	A	G
B.1.93	28836	C	T
B.1.94	241	C	T
B.1.94	3037	C	T
B.1.94	14408	C	T
B.1.94	17014	G	T
B.1.94	23403	A	G
B.1.95	241	C	T
B.1.95	3037	C	T
B.1.95	14408	C	T
B.1.95	15451	G	A
B.1.95	23403	A	G
B.1.96	241	C	T
B.1.96	3037	C	T
B.1.96	11596	G	T
B.1.96	14408	C	T
B.1.96	23403	A	G
B.1.96	26530	A	G
B.1.97	241	C	T
B.1.97	2775	A	G
B.1.97	3037	C	T
B.1.97	4255	G	T
B.1.97	13568	C	T
B.1.97	14408	C	T
B.1.97	20355	A	G
B.1.97	23403	A	G
B.1.97	26530	A	G
B.1.98	241	C	T
B.1.98	3037	C	T
B.1.98	14408	C	T
B.1.98	23403	A	G
B.1.98	25350	C	T
B.10	1605	ATG	-
B.10	6696	C	T
B.10	11001	C	T
B.11	514	T	C
B.11	1605	ATG	-
B.12	11752	C	T
B.13	4838	A	G
B.13	7420	C	T
B.13	14937	C	T
B.13	20148	C	T
B.13	29711	G	T
B.15	1605	ATG	-
B.15	4949	T	C
B.15	16887	C	T
B.18	1218	C	T
B.18	29711	G	T
B.19	10277	C	T
B.20	14940	A	G
B.23	1605	ATG	-
B.23	20270	C	T
B.26	7423	C	T
B.27	1605	ATG	-
B.27	29032	G	A
B.28	11083	G	T
B.28	14805	C	T
B.28	26144	G	T
B.28	28842	G	T
B.29	11083	G	T
B.29	14805	C	T
B.29	23707	C	T
B.29	26144	G	T
B.3	1440	G	A
B.3.1	1440	G	A
B.3.1	2891	G	A
B.3.1	28851	G	T
B.30	4236	A	G
B.30	11083	G	T
B.30	14805	C	T
B.30	25655	T	C
B.30	26144	G	T
B.31	11083	G	T
B.31	13627	G	T
B.31	14805	C	T
B.31	15540	C	T
B.31	26144	G	T
B.31	28338	A	G
B.32	1587	A	G
B.32	11083	G	T
B.32	14805	C	T
B.32	17247	T	C
B.32	26144	G	T
B.33	2091	C	T
B.33	11083	G	T
B.33	14805	C	T
B.33	17247	T	C
B.33	26144	G	T
B.34	988	C	T
B.34	11083	G	T
B.34	14805	C	T
B.34	17247	T	C
B.34	26144	G	T
B.35	7479	A	G
B.35	11083	G	T
B.35	14805	C	T
B.35	17247	T	C
B.35	25572	C	T
B.35	26144	G	T
B.36	11083	G	T
B.36	14805	C	T
B.36	17247	T	C
B.36	26144	G	T
B.36	29627	C	T
B.37	8078	C	T
B.37	11083	G	T
B.37	14805	C	T
B.37	17247	T	C
B.37	26144	G	T
B.38	3859	A	G
B.38	11083	G	T
B.38	14805	C	T
B.38	17247	T	C
B.38	26144	G	T
B.38	29598	A	G
B.39	1515	A	G
B.39	9223	C	T
B.39	11083	G	T
B.39	14805	C	T
B.39	17247	T	C
B.39	26144	G	T
B.4	1397	G	A
B.4	11083	G	T
B.4	28688	T	C
B.4	29742	G	T
B.4.1	884	C	T
B.4.1	1397	G	A
B.4.1	4234	C	T
B.4.1	8653	G	T
B.4.1	11083	G	T
B.4.1	16272	T	G
B.4.1	17141	C	A
B.4.1	28688	T	C
B.4.1	29742	G	T
B.4.2	1397	G	A
B.4.2	2246	G	A
B.4.2	9246	C	T
B.4.2	11083	G	T
B.4.2	28688	T	C
B.4.2	29742	G	T
B.4.4	1079	A	C
B.4.4	1397	G	A
B.4.4	7225	T	C
B.4.4	9319	C	T
B.4.4	11083	G	T
B.4.4	19862	C	T
B.4.4	27384	T	C
B.4.4	28688	T	C
B.4.4	29742	G	T
B.4.5	1076	C	T
B.4.5	1397	G	A
B.4.5	11083	G	T
B.4.5	28688	T	C
B.4.5	29742	G	T
B.40	2480	A	G
B.40	2558	C	T
B.40	11083	G	T
B.40	14805	C	T
B.40	26144	G	T
B.41	5572	G	T
B.41	11083	G	T
B.41	14805	C	T
B.41	26144	G	T
B.42	13929	T	C
B.42	26144	G	T
B.43	9962	C	T
B.43	14724	C	T
B.43	21584	T	G
B.43	26144	G	T
B.44	11083	G	T
B.44	14295	T	C
B.44	19273	C	T
B.44	26144	G	T
B.45	1605	ATG	-
B.45	12710	C	T
B.45	28854	C	T
B.46	12557	A	G
B.46	24904	C	T
B.46	27359	A	G
B.47	1605	ATG	-
B.47	10982	A	G
B.48	1605	ATG	-
B.48	20270	C	T
B.49	1605	ATG	-
B.49	28253	C	A
B.5	11083	G	T
B.5	29635	C	T
B.50	12823	C	T
B.51	2116	T	A
B.51	29711	G	T
B.52	1605	ATG	-
B.52	1904	A	G
B.52	8090	C	T
B.52	10789	C	T
B.53	2810	A	G
B.53	15324	C	T
B.53	21644	T	C
B.53	29303	C	T
B.54	11083	G	T
B.54	14805	C	T
B.54	26144	G	T
B.6	6312	C	A
B.6	13730	C	T
B.6	23929	C	T
B.6	28311	C	T
B.6.1	6312	C	A
B.6.1	7621	T	C
B.6.1	11083	G	T
B.6.1	13730	C	T
B.6.1	23929	C	T
B.6.1	28311	C	T
B.6.2	6312	C	A
B.6.2	11083	G	T
B.6.2	13329	C	T
B.6.2	13730	C	T
B.6.2	20823	C	T
B.6.2	23929	C	T
B.6.2	26607	C	T
B.6.2	28311	C	T
B.6.2	29086	A	T
B.6.2	29218	C	T
B.6.3	6312	C	A
B.6.3	8139	C	T
B.6.3	11083	G	T
B.6.3	13730	C	T
B.6.3	23929	C	T
B.6.3	28311	C	T
B.6.4	6310	C	A
B.6.4	6312	C	A
B.6.4	11083	G	T
B.6.4	12400	C	T
B.6.4	13730	C	T
B.6.4	19524	C	T
B.6.4	21775	T	C
B.6.4	23929	C	T
B.6.4	28311	C	T
B.6.5	6312	C	A
B.6.5	11083	G	T
B.6.5	11779	C	T
B.6.5	13730	C	T
B.6.5	23929	C	T
B.6.5	28311	C	T
B.6.6	6310	C	A
B.6.6	6312	C	A
B.6.6	11083	G	T
B.6.6	13730	C	T
B.6.6	19524	C	T
B.6.6	23929	C	T
B.6.6	28311	C	T
C.1	241	C	T
C.1	3037	C	T
C.1	4002	C	T
C.1	10097	G	A
C.1	13536	C	T
C.1	14408	C	T
C.1	18747	C	T
C.1	23403	A	G
C.1	23731	C	T
C.1	28881	G	A
C.1	28882	G	A
C.1	28883	G	C
C.1	29425	G	T
C.1.1	241	C	T
C.1.1	3037	C	T
C.1.1	4002	C	T
C.1.1	6781	C	T
C.1.1	13536	C	T
C.1.1	14408	C	T
C.1.1	18747	C	T
C.1.1	22992	G	A
C.1.1	23233	A	G
C.1.1	23403	A	G
C.1.1	23731	C	T
C.1.1	28048	G	A
C.1.1	28881	G	A
C.1.1	28882	G	A
C.1.1	28883	G	C
C.1.1	29425	G	T
C.10	241	C	T
C.10	242	G	T
C.10	3037	C	T
C.10	4002	C	T
C.10	6693	A	G
C.10	8386	C	T
C.10	10097	G	A
C.10	13536	C	T
C.10	14408	C	T
C.10	23403	A	G
C.10	23731	C	T
C.10	28881	G	A
C.10	28882	G	A
C.10	28883	G	C
C.11	241	C	T
C.11	3037	C	T
C.11	4002	C	T
C.11	4014	C	T
C.11	8071	T	C
C.11	10097	G	A
C.11	13201	G	A
C.11	13536	C	T
C.11	14408	C	T
C.11	14703	C	T
C.11	22482	C	T
C.11	23403	A	G
C.11	23731	C	T
C.11	24334	C	A
C.11	27804	C	T
C.11	28278	C	T
C.11	28881	G	A
C.11	28882	G	A
C.11	28883	G	C
C.12	241	C	T
C.12	3037	C	T
C.12	4002	C	T
C.12	10097	G	A
C.12	13536	C	T
C.12	14408	C	T
C.12	15867	T	G
C.12	23403	A	G
C.12	23731	C	T
C.12	28881	G	A
C.12	28882	G	A
C.12	28883	G	C
C.13	241	C	T
C.13	3037	C	T
C.13	4002	C	T
C.13	10097	G	A
C.13	13536	C	T
C.13	14408	C	T
C.13	21131	A	G
C.13	23403	A	G
C.13	23731	C	T
C.13	28881	G	A
C.13	28882	G	A
C.13	28883	G	C
C.14	241	C	T
C.14	3037	C	T
C.14	4002	C	T
C.14	10097	G	A
C.14	13536	C	T
C.14	14408	C	T
C.14	23403	A	G
C.14	23731	C	T
C.14	28881	G	A
C.14	28882	G	A
C.14	28883	G	C
C.14	29179	G	T
C.15	203	C	T
C.15	241	C	T
C.15	832	C	T
C.15	3004	G	T
C.15	3037	C	T
C.15	4002	C	T
C.15	4890	C	T
C.15	7936	G	T
C.15	8353	G	A
C.15	9289	T	C
C.15	10097	G	A
C.15	13536	C	T
C.15	14187	G	A
C.15	14408	C	T
C.15	22326	C	T
C.15	23403	A	G
C.15	23731	C	T
C.15	24781	G	T
C.15	27513	C	T
C.15	28881	G	A
C.15	28882	G	A
C.15	28883	G	C
C.16	241	C	T
C.16	3037	C	T
C.16	3302	G	A
C.16	4002	C	T
C.16	9693	C	T
C.16	10097	G	A
C.16	12789	C	T
C.16	13536	C	T
C.16	14408	C	T
C.16	22917	T	G
C.16	23403	A	G
C.16	23731	C	T
C.16	28881	G	A
C.16	28882	G	A
C.16	28883	G	C
C.16	29422	G	T
C.2	241	C	T
C.2	3037	C	T
C.2	4002	C	T
C.2	8323	T	C
C.2	10097	G	A
C.2	13536	C	T
C.2	14345	T	C
C.2	14408	C	T
C.2	15437	T	C
C.2	18292	G	T
C.2	23403	A	G
C.2	23731	C	T
C.2	28881	G	A
C.2	28882	G	A
C.2	28883	G	C
C.3	241	C	T
C.3	2447	G	T
C.3	3037	C	T
C.3	4002	C	T
C.3	10097	G	A
C.3	13536	C	T
C.3	14408	C	T
C.3	22199	G	T
C.3	23403	A	G
C.3	23731	C	T
C.3	28881	G	A
C.3	28882	G	A
C.3	28883	G	C
C.4	241	C	T
C.4	3037	C	T
C.4	4002	C	T
C.4	10097	G	A
C.4	13536	C	T
C.4	14408	C	T
C.4	23403	A	G
C.4	23731	C	T
C.4	24794	G	T
C.4	28881	G	A
C.4	28882	G	A
C.4	28883	G	C
C.5	241	C	T
C.5	2995	G	T
C.5	3037	C	T
C.5	4002	C	T
C.5	4871	T	C
C.5	6449	C	T
C.5	13536	C	T
C.5	14408	C	T
C.5	19366	C	T
C.5	23403	A	G
C.5	23731	C	T
C.5	27808	T	C
C.5	28881	G	A
C.5	28882	G	A
C.5	28883	G	C
C.6	241	C	T
C.6	3037	C	T
C.6	4002	C	T
C.6	5869	C	T
C.6	10097	G	A
C.6	13536	C	T
C.6	14408	C	T
C.6	23403	A	G
C.6	23731	C	T
C.6	28881	G	A
C.6	28882	G	A
C.6	28883	G	C
C.7	241	C	T
C.7	3037	C	T
C.7	4002	C	T
C.7	10097	G	A
C.7	13536	C	T
C.7	14408	C	T
C.7	15924	C	T
C.7	21952	C	T
C.7	23403	A	G
C.7	23731	C	T
C.7	25471	G	T
C.7	28881	G	A
C.7	28882	G	A
C.7	28883	G	C
C.8	241	C	T
C.8	3037	C	T
C.8	4002	C	T
C.8	10097	G	A
C.8	11083	G	T
C.8	13536	C	T
C.8	14408	C	T
C.8	23403	A	G
C.8	23731	C	T
C.8	27732	C	T
C.8	28881	G	A
C.8	28882	G	A
C.8	28883	G	C
C.9	241	C	T
C.9	1288	C	T
C.9	3037	C	T
C.9	4002	C	T
C.9	10097	G	A
C.9	13536	C	T
C.9	14408	C	T
C.9	17592	G	T
C.9	19983	C	T
C.9	23403	A	G
C.9	23731	C	T
C.9	28881	G	A
C.9	28882	G	A
C.9	28883	G	C
D.2	241	C	T
D.2	1163	A	T
D.2	3037	C	T
D.2	7540	T	C
D.2	14408	C	T
D.2	16647	G	T
D.2	18555	C	T
D.2	23401	G	A
D.2	23403	A	G
D.2	28881	G	A
D.2	28882	G	A
D.2	28883	G	C
D.3	241	C	T
D.3	1163	A	T
D.3	3037	C	T
D.3	7600	C	T
D.3	7798	G	T
D.3	14408	C	T
D.3	23403	A	G
D.3	23548	T	C
D.3	28881	G	A
D.3	28882	G	A
D.3	28883	G	C
F.1	241	C	T
F.1	1947	T	C
F.1	3037	C	T
F.1	8027	G	T
F.1	14408	C	T
F.1	15438	G	T
F.1	18877	C	T
F.1	18981	C	T
F.1	21785	G	C
F.1	22444	C	T
F.1	23403	A	G
F.1	25384	A	G
F.1	25563	G	T
F.1	26735	C	T
F.1	28093	C	T
F.1	28854	C	T
F.1	28881	G	T
F.1	29555	C	T
G.1	241	C	T
G.1	3037	C	T
G.1	7767	T	C
G.1	14408	C	T
G.1	17104	C	T
G.1	20268	A	G
G.1	22879	C	A
G.1	23403	A	G
H.1	241	C	T
H.1	3037	C	T
H.1	11447	G	A
H.1	14408	C	T
H.1	22675	C	T
H.1	23403	A	G
H.1	28881	G	A
H.1	28882	G	A
H.1	28883	G	C
I.1	241	C	T
I.1	3037	C	T
I.1	14408	C	T
I.1	23403	A	G
I.1	25720	G	T
I.1	28881	G	A
I.1	28882	G	A
I.1	28883	G	C
K.1	241	C	T
K.1	2058	T	A
K.1	2869	A	G
K.1	3037	C	T
K.1	12115	C	T
K.1	13712	A	G
K.1	14408	C	T
K.1	21306	C	T
K.1	23403	A	G
K.1	25276	C	A
K.1	28881	G	A
K.1	28882	G	A
K.1	28883	G	C
K.1	29095	C	T
L.2	241	C	T
L.2	3037	C	T
L.2	14408	C	T
L.2	19170	C	T
L.2	19509	G	A
L.2	23403	A	G
L.2	26313	C	T
L.2	28881	G	A
L.2	28882	G	A
L.2	28883	G	C
M.1	241	C	T
M.1	1820	G	A
M.1	3037	C	T
M.1	3373	C	A
M.1	3431	G	T
M.1	6883	C	T
M.1	14408	C	T
M.1	21724	G	A
M.1	23403	A	G
M.1	25577	T	C
M.1	25626	C	T
M.1	27002	C	T
M.1	28881	G	A
M.1	28882	G	A
M.1	28883	G	C
N.1	241	C	T
N.1	3037	C	T
N.1	14408	C	T
N.1	23403	A	G
N.1	25916	C	T
N.1	27299	T	C
N.1	28881	G	A
N.1	28882	G	A
N.1	28883	G	C
N.1	29148	T	C
N.2	241	C	T
N.2	2097	A	T
N.2	2537	T	C
N.2	2710	C	T
N.2	3037	C	T
N.2	14408	C	T
N.2	18777	A	G
N.2	23403	A	G
N.2	23802	C	T
N.2	27299	T	C
N.2	28881	G	A
N.2	28882	G	A
N.2	28883	G	C
N.2	29148	T	C
N.3	241	C	T
N.3	3037	C	T
N.3	14408	C	T
N.3	23403	A	G
N.3	26416	G	T
N.3	27299	T	C
N.3	28881	G	A
N.3	28882	G	A
N.3	28883	G	C
N.3	29148	T	C
N.4	241	C	T
N.4	3037	C	T
N.4	14408	C	T
N.4	23403	A	G
N.4	28881	G	A
N.4	28882	G	A
N.4	28883	G	C
N.4	29148	T	C
P.1	241	C	T
P.1	733	T	C
P.1	2749	C	T
P.1	3037	C	T
P.1	3828	C	T
P.1	5648	A	C
P.1	6319	A	G
P.1	6613	A	G
P.1	11288	TCTGGTTTT	-
P.1	12778	C	T
P.1	13860	C	T
P.1	14408	C	T
P.1	17259	G	T
P.1	21614	C	T
P.1	21621	C	A
P.1	21638	C	T
P.1	21974	G	T
P.1	22132	G	T
P.1	22812	A	C
P.1	23012	G	A
P.1	23063	A	T
P.1	23403	A	G
P.1	23525	C	T
P.1	24642	C	T
P.1	25088	G	T
P.1	26149	T	C
P.1	28167	G	A
P.1	28263	-	A
P.1	28512	C	G
P.1	28877	A	T
P.1	28878	G	C
P.1	28881	G	A
P.1	28882	G	A
P.1	28883	G	C
P.2	100	C	T
P.2	241	C	T
P.2	3037	C	T
P.2	10667	T	G
P.2	11824	C	T
P.2	12053	C	T
P.2	14408	C	T
P.2	23012	G	A
P.2	23403	A	G
P.2	25088	G	T
P.2	28253	C	T
P.2	28628	G	T
P.2	28881	G	A
P.2	28882	G	A
P.2	28883	G	C
P.2	28975	G	T
P.2	29754	C	T
R.1	241	C	T
R.1	3037	C	T
R.1	14340	C	T
R.1	14408	C	T
R.1	17551	G	A
R.1	18877	C	T
R.1	19167	A	G
R.1	19274	C	A
R.1	19839	T	C
R.1	22017	G	T
R.1	23012	G	A
R.1	23403	A	G
R.1	23868	G	T
R.1	26604	T	C
R.1	27213	C	T
R.1	28833	C	T
R.1	28881	G	A
R.1	28882	G	A
R.1	28883	G	C
R.1	29527	G	T
R.2	241	C	T
R.2	3037	C	T
R.2	3411	C	T
R.2	3871	G	T
R.2	4999	C	T
R.2	5040	A	G
R.2	12519	A	G
R.2	14371	G	T
R.2	14408	C	T
R.2	15240	C	T
R.2	19839	T	C
R.2	21757	C	T
R.2	23012	G	A
R.2	23403	A	G
R.2	23593	G	C
R.2	23756	A	T
R.2	25048	A	G
R.2	25166	G	C
R.2	28881	G	A
R.2	28882	G	A
R.2	28883	G	C
R.2	29751	G	T

### Sheet: Supplementary Table 6
Supplementary Table 6: Information about the different lineages discussed in the article.																					INDEX
A lineage comparison of the different lineages described in the present study is available on outbreak.info, thanks to a development by Alaa Abdel Latif, Julia L. Mullen, Manar Alkuzweny, Ginger Tsueng, Marco Cano, Emily Haag, Jerry Zhou, Mark Zeller, Emory Hufbauer, Nate Matteson, Chunlei Wu, Kristian G. Andersen, Andrew I. Su, Karthik Gangavarapu, Laura D. Hughes, and the Center for Viral Systems Biology. outbreak.info. It is available at:
https://outbreak.info/compare-lineages?pango=A.27&pango=B.1&pango=B.1.1.1&pango=B.1.1.7&pango=B.1.1.241&pango=B.1.22&pango=B.1.160&pango=B.1.177&pango=B.1.221&pango=B.1.351&pango=B.1.367&pango=B.1.474&pango=P.1&gene=ORF1a&gene=ORF1b&gene=S&gene=ORF3a&gene=E&gene=M&gene=ORF6&gene=ORF7a&gene=ORF7b&gene=ORF8&gene=N&gene=ORF10
A description of the different lineages is available at:
A.27	https://outbreak.info/situation-reports?pango=A.27
B.1	https://outbreak.info/situation-reports?pango=B.1
B.1.1.1	https://outbreak.info/situation-reports?pango=B.1.1.1
B.1.1.7	https://outbreak.info/situation-reports?pango=B.1.1.7
B.1.1.241	https://outbreak.info/situation-reports?pango=B.1.1.241
B.1.22	https://outbreak.info/situation-reports?pango=B.1.22
B.1.160	https://outbreak.info/situation-reports?pango=B.1.160
B.1.177	https://outbreak.info/situation-reports?pango=B.1.177
B.1.221	https://outbreak.info/situation-reports?pango=B.1.221
B.1.351	https://outbreak.info/situation-reports?pango=B.1.351
B.1.367	https://outbreak.info/situation-reports?pango=B.1.367
B.1.474	https://outbreak.info/situation-reports?pango=B.1.474
P.1	https://outbreak.info/situation-reports?pango=P.1
Their distribution can be found at:
https://cov-lineages.org/lineage_description_list.html
